# Germline predisposition to pediatric Ewing sarcoma is uniquely characterized by inherited pathogenic variants in DNA damage repair genes

**DOI:** 10.1101/2022.01.07.22268685

**Authors:** Riaz Gillani, Sabrina Y. Camp, Seunghun Han, Jill K. Jones, Schuyler O’Brien, Erin L. Young, Lucy Hayes, Gareth Mitchell, Trent Fowler, Alexander Gusev, Junne Kamihara, Katherine A. Janeway, Joshua D. Schiffman, Brian D. Crompton, Saud H. AlDubayan, Eliezer M. Van Allen

**Affiliations:** Department of Pediatric Oncology, Dana-Farber Cancer Institute, Boston, MA 02215, USA; Broad Institute of Harvard and MIT, Cambridge, MA 02142, USA; Department of Pediatrics, Harvard Medical School, Boston, MA 02215, USA; Boston Children’s Hospital, Boston, MA 02115, USA; Department of Medical Oncology, Dana-Farber Cancer Institute, Boston, MA 02115, USA; Harvard Medical School, Boston, MA 02115, USA; Huntsman Cancer Institute, 2000 Circle of Hope Dr, Room 4246, Salt Lake City, UT 84112; Department of Epidemiology, Harvard T.H. Chan School of Public Health, Boston, Massachusetts, USA; Division of Genetics, Brigham and Women’s Hospital, Boston, MA 02115; College of Medicine, King Saudi bin Abdulaziz University for Health Sciences, Riyadh, Saudi Arabia; Center for Cancer Genomics, Dana-Farber Cancer Institute, Boston, MA 02115, USA

## Abstract

More knowledge is needed around the role and importance of specific genes in germline predisposition to Ewing sarcoma to inform biological investigation and clinical practice. In this study, we evaluated the enrichment of pathogenic germline variants in Ewing sarcoma relative to other pediatric sarcoma subtypes, as well as patterns of inheritance of these variants. We carried out an ancestry-matched case-control analysis to screen for enrichment of pathogenic germline variants in 141 established cancer predisposition genes in 1138 individuals with pediatric sarcoma diagnoses (222 Ewing sarcoma cases) relative to identically processed cancer-free controls. Findings in Ewing sarcoma were validated with an additional cohort of 425 individuals, and 301 Ewing sarcoma parent-proband trios were analyzed for inheritance patterns of identified pathogenic variants. A distinct pattern of pathogenic germline variants was seen in Ewing sarcoma relative to other sarcoma subtypes. *FANCC* was the only gene with an enrichment signal for heterozygous pathogenic variants in the discovery Ewing sarcoma cohort (OR 14.4, 95% CI 3.5 – 51.2, p = 0.002, FDR = 0.28). This enrichment in *FANCC* heterozygous pathogenic variants was seen again in the Ewing sarcoma validation cohort (OR 5.1, 95% CI 1.2 – 18.5, p = 0.03, single hypothesis), representing a broader importance of genes involved in DNA damage repair, which were also nominally enriched in Ewing sarcoma cases. Pathogenic variants in DNA damage repair genes were acquired through autosomal inheritance. Our study provides new insight into germline risk factors contributing to Ewing sarcoma pathogenesis.

## Supplementary material for "Germline predisposition to pediatric Ewing sarcoma is uniquely characterized by inherited pathogenic variants in DNA damage repair genes": Table S1

### Sheet: Table S1
coded_sample_identifier	assay_type	dataset	tumor_type	broader_tumor_category	inferred_ancestry
S1672	WGS	BOCA_UK_WGS_metadata	Osteosarcoma	Osteosarcoma	EUR
S1249	WGS	BOCA_UK_WGS_metadata	Osteosarcoma	Osteosarcoma	AFR
S242	WGS	BOCA_UK_WGS_metadata	Osteosarcoma	Osteosarcoma	SAS
S313	WGS	BOCA_UK_WGS_metadata	Osteosarcoma	Osteosarcoma	SAS
S757	WGS	BOCA_UK_WGS_metadata	Osteosarcoma	Osteosarcoma	EUR
S291	WGS	BOCA_UK_WGS_metadata	Osteosarcoma	Osteosarcoma	EUR
S1642	WGS	BOCA_UK_WGS_metadata	Osteosarcoma	Osteosarcoma	EUR
S1789	WGS	BOCA_UK_WGS_metadata	Osteosarcoma	Osteosarcoma	SAS
S1656	WGS	BOCA_UK_WGS_metadata	Osteosarcoma	Osteosarcoma	EUR
S1496	WGS	BOCA_UK_WGS_metadata	Osteosarcoma	Osteosarcoma	SAS
S1771	WGS	BOCA_UK_WGS_metadata	Osteosarcoma	Osteosarcoma	EUR
S501	WGS	BOCA_UK_WGS_metadata	Osteosarcoma	Osteosarcoma	EUR
S596	WGS	BOCA_UK_WGS_metadata	Osteosarcoma	Osteosarcoma	EUR
S446	WGS	BOCA_UK_WGS_metadata	Osteosarcoma	Osteosarcoma	EUR
S1238	WGS	BOCA_UK_WGS_metadata	Osteosarcoma	Osteosarcoma	EUR
S264	WGS	BOCA_UK_WGS_metadata	Osteosarcoma	Osteosarcoma	EUR
S421	WGS	BOCA_UK_WGS_metadata	Osteosarcoma	Osteosarcoma	EUR
S407	WGS	BOCA_UK_WGS_metadata	Osteosarcoma	Osteosarcoma	SAS
S1339	WGS	BOCA_UK_WGS_metadata	Osteosarcoma	Osteosarcoma	EUR
S1886	WGS	BOCA_UK_WGS_metadata	Osteosarcoma	Osteosarcoma	EUR
S424	WGS	BOCA_UK_WGS_metadata	Osteosarcoma	Osteosarcoma	EUR
S56	WGS	BOCA_UK_WGS_metadata	Osteosarcoma	Osteosarcoma	EUR
S363	WGS	BOCA_UK_WGS_metadata	Osteosarcoma	Osteosarcoma	EUR
S717	WGS	BOCA_UK_WGS_metadata	Osteosarcoma	Osteosarcoma	EUR
S1259	WGS	BOCA_UK_WGS_metadata	Osteosarcoma	Osteosarcoma	EUR
S2081	WGS	BOCA_UK_WGS_metadata	Osteosarcoma	Osteosarcoma	EUR
S41	WGS	BOCA_UK_WGS_metadata	Osteosarcoma	Osteosarcoma	EUR
S2096	WGS	BOCA_UK_WGS_metadata	Osteosarcoma	Osteosarcoma	EUR
S1921	WGS	BOCA_UK_WGS_metadata	Osteosarcoma	Osteosarcoma	EUR
S1041	WGS	BOCA_UK_WGS_metadata	Osteosarcoma	Osteosarcoma	EUR
S22	WGS	BOCA_UK_WGS_metadata	Osteosarcoma	Osteosarcoma	EUR
S510	WGS	BOCA_UK_WGS_metadata	Osteosarcoma	Osteosarcoma	EUR
S262	WGS	BOCA_UK_WGS_metadata	Osteosarcoma	Osteosarcoma	EUR
S346	WGS	BOCA_UK_WGS_metadata	Osteosarcoma	Osteosarcoma	EUR
S1279	WGS	BOCA_UK_WGS_metadata	Osteosarcoma	Osteosarcoma	EUR
S1333	WGS	BOCA_UK_WGS_metadata	Osteosarcoma	Osteosarcoma	EAS
S1208	WGS	BOCA_UK_WGS_metadata	Osteosarcoma	Osteosarcoma	EUR
S1703	WGS	BOCA_UK_WGS_metadata	Osteosarcoma	Osteosarcoma	EUR
S1483	WGS	BOCA_UK_WGS_metadata	Osteosarcoma	Osteosarcoma	EUR
S1285	WGS	BOCA_UK_WGS_metadata	Osteosarcoma	Osteosarcoma	EUR
S495	WGS	BOCA_UK_WGS_metadata	Osteosarcoma	Osteosarcoma	EUR
S870	WGS	BOCA_UK_WGS_metadata	Osteosarcoma	Osteosarcoma	EUR
S979	WGS	BOCA_UK_WGS_metadata	Osteosarcoma	Osteosarcoma	EUR
S409	WGS	BOCA_UK_WGS_metadata	Osteosarcoma	Osteosarcoma	EUR
S1264	WGS	BOCA_UK_WGS_metadata	Osteosarcoma	Osteosarcoma	EUR
S2097	WGS	BOCA_UK_WGS_metadata	Osteosarcoma	Osteosarcoma	EUR
S483	WGS	BOCA_UK_WGS_metadata	Osteosarcoma	Osteosarcoma	EUR
S338	WGS	BOCA_UK_WGS_metadata	Osteosarcoma	Osteosarcoma	SAS
S1297	WGS	BOCA_UK_WGS_metadata	Osteosarcoma	Osteosarcoma	EUR
S1657	WGS	BOCA_UK_WGS_metadata	Osteosarcoma	Osteosarcoma	SAS
S677	WGS	BOCA_UK_WGS_metadata	Osteosarcoma	Osteosarcoma	EUR
S755	WGS	BOCA_UK_WGS_metadata	Osteosarcoma	Osteosarcoma	EUR
S637	WGS	BOCA_UK_WGS_metadata	Osteosarcoma	Osteosarcoma	AFR
S436	WGS	BOCA_UK_WGS_metadata	Osteosarcoma	Osteosarcoma	EUR
S1564	WGS	BOCA_UK_WGS_metadata	Osteosarcoma	Osteosarcoma	EUR
S1724	WGS	BOCA_UK_WGS_metadata	Osteosarcoma	Osteosarcoma	SAS
S210	WGS	BOCA_UK_WGS_metadata	Osteosarcoma	Osteosarcoma	EUR
S1620	WGS	BOCA_UK_WGS_metadata	Osteosarcoma	Osteosarcoma	SAS
S58	WGS	BOCA_UK_WGS_metadata	Osteosarcoma	Osteosarcoma	EUR
S307	WGS	BOCA_UK_WGS_metadata	Osteosarcoma	Osteosarcoma	EUR
S1903	WGS	BOCA_UK_WGS_metadata	Osteosarcoma	Osteosarcoma	EUR
S1801	WGS	BOCA_UK_WGS_metadata	Osteosarcoma	Osteosarcoma	EUR
S891	WGS	BOCA_UK_WGS_metadata	Osteosarcoma	Osteosarcoma	AFR
S1360	WGS	StJudeCloud	Ewing's Sarcoma	Ewing	EUR
S499	WGS	StJudeCloud	Ewing's Sarcoma	Ewing	EUR
S1954	WGS	StJudeCloud	Ewing's Sarcoma	Ewing	AFR
S211	WGS	StJudeCloud	Ewing's Sarcoma	Ewing	EUR
S1662	WGS	StJudeCloud	Ewing's Sarcoma	Ewing	EUR
S690	WGS	StJudeCloud	Ewing's Sarcoma	Ewing	EUR
S1580	WGS	StJudeCloud	Ewing's Sarcoma	Ewing	EUR
S298	WGS	StJudeCloud	Ewing's Sarcoma	Ewing	EUR
S151	WGS	StJudeCloud	Ewing's Sarcoma	Ewing	EUR
S2015	WGS	StJudeCloud	Ewing's Sarcoma	Ewing	AFR
S1414	WGS	StJudeCloud	Ewing's Sarcoma	Ewing	EUR
S1848	WGS	StJudeCloud	Ewing's Sarcoma	Ewing	EUR
S155	WGS	StJudeCloud	Ewing's Sarcoma	Ewing	EUR
S1489	WGS	StJudeCloud	Ewing's Sarcoma	Ewing	EUR
S689	WGS	StJudeCloud	Ewing's Sarcoma	Ewing	AFR
S471	WGS	StJudeCloud	Ewing sarcoma family of tumors	Ewing	EUR
S861	WGS	StJudeCloud	Ewing's Sarcoma	Ewing	AMR
S1787	WGS	StJudeCloud	Ewing's Sarcoma	Ewing	EUR
S1740	WGS	StJudeCloud	Ewing's Sarcoma	Ewing	EUR
S934	WGS	StJudeCloud	Ewing's Sarcoma	Ewing	EUR
S1637	WGS	StJudeCloud	NA	Other	EUR
S956	WXS	StJudeCloud	Ewing's Sarcoma	Ewing	EUR
S224	WXS	StJudeCloud	Ewing's Sarcoma	Ewing	EUR
S1220	WXS	StJudeCloud	Ewing's Sarcoma	Ewing	EUR
S1331	WXS	StJudeCloud	Ewing's Sarcoma	Ewing	EUR
S856	WXS	StJudeCloud	Ewing's Sarcoma	Ewing	EUR
S941	WXS	StJudeCloud	Ewing's Sarcoma	Ewing	EUR
S1720	WXS	StJudeCloud	Ewing's Sarcoma	Ewing	EUR
S1214	WXS	StJudeCloud	Ewing's Sarcoma	Ewing	EUR
S852	WXS	StJudeCloud	Ewing's Sarcoma	Ewing	EUR
S479	WXS	StJudeCloud	Ewing's Sarcoma	Ewing	EUR
S1117	WXS	StJudeCloud	Ewing's Sarcoma	Ewing	AMR
S1582	WXS	StJudeCloud	Ewing's Sarcoma	Ewing	EUR
S96	WXS	StJudeCloud	Ewing's Sarcoma	Ewing	EUR
S2073	WXS	StJudeCloud	Ewing's Sarcoma	Ewing	EUR
S1229	WXS	StJudeCloud	Ewing's Sarcoma	Ewing	AFR
S884	WXS	StJudeCloud	Ewing's Sarcoma	Ewing	EUR
S1479	WGS	StJudeCloud	Ewing's Sarcoma	Ewing	EUR
S522	WGS	StJudeCloud	Ewing's Sarcoma	Ewing	EUR
S1670	WXS	StJudeCloud	Ewing's Sarcoma	Ewing	EUR
S630	WXS	StJudeCloud	Ewing's Sarcoma	Ewing	EUR
S1731	WXS	StJudeCloud	Ewing's Sarcoma	Ewing	EUR
S2184	WXS	StJudeCloud	Ewing's Sarcoma	Ewing	EUR
S666	WXS	StJudeCloud	Ewing's Sarcoma	Ewing	AFR
S129	WXS	StJudeCloud	Ewing's Sarcoma	Ewing	EUR
S1654	WXS	StJudeCloud	Ewing's Sarcoma	Ewing	EUR
S684	WXS	StJudeCloud	Ewing's Sarcoma	Ewing	EUR
S1109	WXS	StJudeCloud	Ewing's Sarcoma	Ewing	EUR
S1314	WXS	StJudeCloud	Ewing's Sarcoma	Ewing	EUR
S250	WXS	StJudeCloud	Ewing's Sarcoma	Ewing	EUR
S1607	WXS	StJudeCloud	Ewing's Sarcoma	Ewing	EUR
S1687	WXS	StJudeCloud	Ewing's Sarcoma	Ewing	EUR
S1985	WXS	StJudeCloud	Ewing's Sarcoma	Ewing	EUR
S1060	WXS	StJudeCloud	Ewing's Sarcoma	Ewing	EUR
S418	WXS	StJudeCloud	Ewing's Sarcoma	Ewing	EUR
S1661	WXS	StJudeCloud	Ewing's Sarcoma	Ewing	EUR
S207	WGS	StJudeCloud	Ewing's Sarcoma	Ewing	EUR
S1191	WXS	StJudeCloud	Ewing's Sarcoma	Ewing	SAS
S835	WXS	StJudeCloud	Ewing's Sarcoma	Ewing	AFR
S1497	WXS	StJudeCloud	NOS,Sarcoma	Other	EUR
S153	WXS	StJudeCloud	Ewing's Sarcoma	Ewing	EUR
S139	WXS	StJudeCloud	Ewing's Sarcoma	Ewing	EUR
S431	WXS	StJudeCloud	Ewing's Sarcoma	Ewing	SAS
S974	WXS	StJudeCloud	Ewing's Sarcoma	Ewing	SAS
S614	WXS	StJudeCloud	Ewing's Sarcoma	Ewing	EUR
S1121	WXS	StJudeCloud	Ewing's Sarcoma	Ewing	EUR
S1083	WXS	StJudeCloud	Ewing's Sarcoma	Ewing	EUR
S1139	WXS	StJudeCloud	Ewing's Sarcoma	Ewing	EUR
S395	WXS	StJudeCloud	Ewing's Sarcoma	Ewing	EUR
S1667	WXS	StJudeCloud	Ewing's Sarcoma	Ewing	EUR
S1632	WXS	StJudeCloud	Ewing's Sarcoma	Ewing	EUR
S2170	WXS	StJudeCloud	Ewing's Sarcoma	Ewing	EUR
S2064	WXS	StJudeCloud	Ewing's Sarcoma	Ewing	EUR
S557	WXS	StJudeCloud	Ewing's Sarcoma	Ewing	EUR
S558	WXS	StJudeCloud	Ewing's Sarcoma	Ewing	EUR
S1292	WXS	StJudeCloud	Ewing's Sarcoma	Ewing	EUR
S1129	WXS	StJudeCloud	Ewing's Sarcoma	Ewing	EUR
S2094	WXS	StJudeCloud	Ewing's Sarcoma	Ewing	EUR
S915	WXS	StJudeCloud	Ewing's Sarcoma	Ewing	SAS
S37	WXS	StJudeCloud	Ewing's Sarcoma	Ewing	EUR
S345	WXS	StJudeCloud	Ewing's Sarcoma	Ewing	EUR
S2041	WXS	StJudeCloud	Ewing's Sarcoma	Ewing	EUR
S401	WXS	StJudeCloud	NA	Other	EUR
S1945	WXS	StJudeCloud	NA	Other	EUR
S1350	WXS	StJudeCloud	NA	Other	EUR
S1805	WXS	StJudeCloud	NA	Other	EUR
S1650	WXS	StJudeCloud	NA	Other	EUR
S189	WGS	StJudeCloud	Ewing sarcoma family of tumors	Ewing	AFR
S730	WGS	StJudeCloud	Ewing sarcoma family of tumors	Ewing	EUR
S257	WGS	StJudeCloud	Ewing sarcoma family of tumors	Ewing	EUR
S1764	WGS	StJudeCloud	Ewing sarcoma family of tumors	Ewing	EUR
S493	WGS	StJudeCloud	Ewing sarcoma family of tumors	Ewing	EUR
S300	WGS	StJudeCloud	Ewing sarcoma family of tumors	Ewing	EUR
S1963	WGS	StJudeCloud	Ewing sarcoma family of tumors	Ewing	EUR
S1514	WGS	StJudeCloud	Ewing sarcoma family of tumors	Ewing	AFR
S1146	WGS	StJudeCloud	Ewing sarcoma family of tumors	Ewing	EUR
S1956	WGS	StJudeCloud	Ewing sarcoma family of tumors	Ewing	EUR
S849	WGS	StJudeCloud	Ewing sarcoma family of tumors	Ewing	EUR
S816	WGS	StJudeCloud	Ewing sarcoma family of tumors	Ewing	SAS
S1574	WGS	StJudeCloud	Ewing sarcoma family of tumors	Ewing	AMR
S765	WGS	StJudeCloud	Ewing sarcoma family of tumors	Ewing	EUR
S769	WGS	StJudeCloud	Ewing sarcoma family of tumors	Ewing	EUR
S1269	WGS	StJudeCloud	Ewing sarcoma family of tumors	Ewing	EUR
S1299	WGS	StJudeCloud	Ewing sarcoma family of tumors	Ewing	EUR
S642	WGS	StJudeCloud	Ewing sarcoma family of tumors	Ewing	EUR
S498	WGS	StJudeCloud	Ewing sarcoma family of tumors	Ewing	EUR
S787	WGS	StJudeCloud	Ewing sarcoma family of tumors	Ewing	EUR
S1118	WGS	StJudeCloud	Ewing sarcoma family of tumors	Ewing	EUR
S779	WGS	StJudeCloud	Ewing sarcoma family of tumors	Ewing	SAS
S85	WGS	StJudeCloud	Ewing sarcoma family of tumors	Ewing	EUR
S1323	WGS	StJudeCloud	Ewing sarcoma family of tumors	Ewing	EUR
S2078	WGS	StJudeCloud	Ewing sarcoma family of tumors	Ewing	EUR
S938	WGS	StJudeCloud	Ewing sarcoma family of tumors	Ewing	EUR
S1779	WGS	StJudeCloud	Osteosarcoma	Osteosarcoma	EUR
S367	WGS	StJudeCloud	Other bone tumors	Other	EUR
S1754	WGS	StJudeCloud	Ewing sarcoma family of tumors	Ewing	EUR
S1200	WGS	StJudeCloud	Osteosarcoma	Osteosarcoma	SAS
S532	WGS	StJudeCloud	Osteosarcoma	Osteosarcoma	EUR
S2101	WGS	StJudeCloud	Osteosarcoma	Osteosarcoma	EUR
S417	WGS	StJudeCloud	Other bone tumors	Other	EUR
S763	WGS	StJudeCloud	Osteosarcoma	Osteosarcoma	SAS
S514	WGS	StJudeCloud	Osteosarcoma	Osteosarcoma	EUR
S1247	WGS	StJudeCloud	Osteosarcoma	Osteosarcoma	EUR
S243	WGS	StJudeCloud	Osteosarcoma	Osteosarcoma	AFR
S171	WGS	StJudeCloud	Ewing sarcoma family of tumors	Ewing	EUR
S1847	WGS	StJudeCloud	Other bone tumors	Other	SAS
S466	WGS	StJudeCloud	Other bone tumors	Other	EUR
S554	WGS	StJudeCloud	Osteosarcoma	Osteosarcoma	EUR
S2018	WGS	StJudeCloud	Osteosarcoma	Osteosarcoma	EUR
S1559	WGS	StJudeCloud	Osteosarcoma	Osteosarcoma	EUR
S422	WGS	StJudeCloud	Ewing sarcoma family of tumors	Ewing	EUR
S543	WGS	StJudeCloud	Osteosarcoma	Osteosarcoma	EUR
S52	WGS	StJudeCloud	Osteosarcoma	Osteosarcoma	EUR
S1289	WGS	StJudeCloud	Ewing sarcoma family of tumors	Ewing	EUR
S391	WGS	StJudeCloud	Osteosarcoma	Osteosarcoma	EUR
S113	WGS	StJudeCloud	Ewing sarcoma family of tumors	Ewing	EUR
S1140	WGS	StJudeCloud	Ewing sarcoma family of tumors	Ewing	EUR
S1874	WGS	StJudeCloud	Osteosarcoma	Osteosarcoma	EUR
S686	WGS	StJudeCloud	Ewing sarcoma family of tumors	Ewing	EUR
S1468	WGS	StJudeCloud	Osteosarcoma	Osteosarcoma	EUR
S1732	WGS	StJudeCloud	Other bone tumors	Other	EUR
S1707	WGS	StJudeCloud	Osteosarcoma	Osteosarcoma	EUR
S406	WGS	StJudeCloud	Ewing sarcoma family of tumors	Ewing	EUR
S2181	WGS	StJudeCloud	Ewing sarcoma family of tumors	Ewing	SAS
S2059	WGS	StJudeCloud	Osteosarcoma	Osteosarcoma	EUR
S12	WGS	StJudeCloud	Ewing sarcoma family of tumors	Ewing	EUR
S1718	WGS	StJudeCloud	Osteosarcoma	Osteosarcoma	EUR
S1096	WGS	StJudeCloud	Osteosarcoma	Osteosarcoma	SAS
S225	WGS	StJudeCloud	Ewing sarcoma family of tumors	Ewing	EUR
S1802	WGS	StJudeCloud	Ewing sarcoma family of tumors	Ewing	EUR
S1228	WGS	StJudeCloud	Ewing sarcoma family of tumors	Ewing	SAS
S880	WGS	StJudeCloud	Ewing sarcoma family of tumors	Ewing	EUR
S2100	WGS	StJudeCloud	Osteosarcoma	Osteosarcoma	EUR
S1050	WGS	StJudeCloud	Osteosarcoma	Osteosarcoma	EUR
S1858	WGS	StJudeCloud	Osteosarcoma	Osteosarcoma	EUR
S128	WGS	StJudeCloud	Osteosarcoma	Osteosarcoma	EUR
S132	WGS	StJudeCloud	Osteosarcoma	Osteosarcoma	EUR
S1406	WGS	StJudeCloud	Osteosarcoma	Osteosarcoma	EUR
S1150	WGS	StJudeCloud	Osteosarcoma	Osteosarcoma	EUR
S444	WGS	StJudeCloud	Osteosarcoma	Osteosarcoma	EUR
S2021	WGS	StJudeCloud	Ewing sarcoma family of tumors	Ewing	EUR
S1611	WGS	StJudeCloud	Osteosarcoma	Osteosarcoma	EUR
S361	WGS	StJudeCloud	Osteosarcoma	Osteosarcoma	EUR
S1727	WGS	StJudeCloud	Ewing sarcoma family of tumors	Ewing	EUR
S2019	WGS	StJudeCloud	Other bone tumors	Other	EUR
S1770	WGS	StJudeCloud	Ewing sarcoma family of tumors	Ewing	SAS
S165	WGS	StJudeCloud	Osteosarcoma	Osteosarcoma	SAS
S1313	WGS	StJudeCloud	Osteosarcoma	Osteosarcoma	EUR
S1521	WGS	StJudeCloud	Ewing sarcoma family of tumors	Ewing	EUR
S2110	WGS	StJudeCloud	Osteosarcoma	Osteosarcoma	EUR
S1470	WGS	StJudeCloud	Osteosarcoma	Osteosarcoma	EUR
S459	WGS	StJudeCloud	Ewing sarcoma family of tumors	Ewing	SAS
S622	WGS	StJudeCloud	Osteosarcoma	Osteosarcoma	EUR
S1723	WGS	StJudeCloud	Osteosarcoma	Osteosarcoma	EUR
S1928	WGS	StJudeCloud	Osteosarcoma	Osteosarcoma	EUR
S1417	WGS	StJudeCloud	Ewing sarcoma family of tumors	Ewing	EUR
S997	WGS	StJudeCloud	Ewing sarcoma family of tumors	Ewing	EUR
S1986	WGS	StJudeCloud	Ewing sarcoma family of tumors	Ewing	EUR
S1020	WGS	StJudeCloud	Ewing sarcoma family of tumors	Ewing	EUR
S34	WGS	StJudeCloud	Other bone tumors	Other	EUR
S1098	WGS	StJudeCloud	Osteosarcoma	Osteosarcoma	EUR
S299	WGS	StJudeCloud	Ewing sarcoma family of tumors	Ewing	EUR
S1597	WGS	StJudeCloud	Osteosarcoma	Osteosarcoma	EUR
S1534	WGS	StJudeCloud	Other bone tumors	Other	SAS
S1434	WGS	StJudeCloud	Ewing sarcoma family of tumors	Ewing	EUR
S1142	WGS	StJudeCloud	Other bone tumors	Other	SAS
S1647	WGS	StJudeCloud	Osteosarcoma	Osteosarcoma	AFR
S1830	WGS	StJudeCloud	Osteosarcoma	Osteosarcoma	EUR
S222	WGS	StJudeCloud	Ewing sarcoma family of tumors	Ewing	EUR
S441	WGS	StJudeCloud	Ewing sarcoma family of tumors	Ewing	EUR
S1463	WGS	StJudeCloud	Osteosarcoma	Osteosarcoma	AMR
S1495	WGS	StJudeCloud	Osteosarcoma	Osteosarcoma	SAS
S1450	WGS	StJudeCloud	Osteosarcoma	Osteosarcoma	AFR
S144	WGS	StJudeCloud	Osteosarcoma	Osteosarcoma	EUR
S2035	WGS	StJudeCloud	Osteosarcoma	Osteosarcoma	SAS
S1879	WGS	StJudeCloud	Osteosarcoma	Osteosarcoma	EUR
S833	WGS	StJudeCloud	Osteosarcoma	Osteosarcoma	EUR
S1883	WGS	StJudeCloud	Ewing sarcoma family of tumors	Ewing	SAS
S843	WGS	StJudeCloud	Ewing sarcoma family of tumors	Ewing	EUR
S1066	WGS	StJudeCloud	Ewing sarcoma family of tumors	Ewing	EUR
S163	WGS	StJudeCloud	Osteosarcoma	Osteosarcoma	EUR
S206	WGS	StJudeCloud	Ewing sarcoma family of tumors	Ewing	EUR
S333	WGS	StJudeCloud	Other bone tumors	Other	EUR
S1791	WGS	StJudeCloud	Ewing sarcoma family of tumors	Ewing	EUR
S1477	WGS	StJudeCloud	Osteosarcoma	Osteosarcoma	EUR
S564	WGS	StJudeCloud	Osteosarcoma	Osteosarcoma	EUR
S551	WGS	StJudeCloud	Osteosarcoma	Osteosarcoma	EUR
S385	WGS	StJudeCloud	Osteosarcoma	Osteosarcoma	SAS
S1374	WGS	StJudeCloud	Osteosarcoma	Osteosarcoma	EUR
S1631	WGS	StJudeCloud	Osteosarcoma	Osteosarcoma	AMR
S1263	WGS	StJudeCloud	Ewing sarcoma family of tumors	Ewing	SAS
S1295	WGS	StJudeCloud	Osteosarcoma	Osteosarcoma	EUR
S1124	WGS	StJudeCloud	Osteosarcoma	Osteosarcoma	EUR
S223	WGS	StJudeCloud	Osteosarcoma	Osteosarcoma	EUR
S1364	WGS	StJudeCloud	Ewing sarcoma family of tumors	Ewing	EUR
S230	WGS	StJudeCloud	Ewing sarcoma family of tumors	Ewing	EUR
S1934	WGS	StJudeCloud	Osteosarcoma	Osteosarcoma	SAS
S324	WGS	StJudeCloud	Osteosarcoma	Osteosarcoma	AMR
S1673	WGS	StJudeCloud	Osteosarcoma	Osteosarcoma	EUR
S117	WGS	StJudeCloud	Ewing sarcoma family of tumors	Ewing	EUR
S607	WGS	StJudeCloud	Other bone tumors	Other	EUR
S949	WGS	StJudeCloud	Ewing sarcoma family of tumors	Ewing	EUR
S1213	WGS	StJudeCloud	Osteosarcoma	Osteosarcoma	EUR
S1519	WGS	StJudeCloud	Osteosarcoma	Osteosarcoma	EUR
S2209	WGS	StJudeCloud	Osteosarcoma	Osteosarcoma	SAS
S747	WGS	StJudeCloud	Osteosarcoma	Osteosarcoma	EUR
S909	WGS	StJudeCloud	Ewing sarcoma family of tumors	Ewing	EUR
S1843	WGS	StJudeCloud	Osteosarcoma	Osteosarcoma	EUR
S1012	WGS	StJudeCloud	Other bone tumors	Other	EUR
S1783	WGS	StJudeCloud	Osteosarcoma	Osteosarcoma	EUR
S746	WGS	StJudeCloud	Other bone tumors	Other	EUR
S399	WGS	StJudeCloud	Osteosarcoma	Osteosarcoma	EUR
S301	WGS	StJudeCloud	Osteosarcoma	Osteosarcoma	EUR
S1433	WGS	StJudeCloud	Ewing sarcoma family of tumors	Ewing	EUR
S623	WGS	StJudeCloud	Osteosarcoma	Osteosarcoma	EUR
S1968	WGS	StJudeCloud	Osteosarcoma	Osteosarcoma	EUR
S1253	WGS	StJudeCloud	Osteosarcoma	Osteosarcoma	EUR
S810	WGS	StJudeCloud	Ewing sarcoma family of tumors	Ewing	EUR
S796	WGS	StJudeCloud	Osteosarcoma	Osteosarcoma	EUR
S1053	WGS	StJudeCloud	Osteosarcoma	Osteosarcoma	EUR
S1234	WGS	StJudeCloud	Osteosarcoma	Osteosarcoma	SAS
S460	WGS	StJudeCloud	Osteosarcoma	Osteosarcoma	EUR
S28	WGS	StJudeCloud	Ewing sarcoma family of tumors	Ewing	EUR
S364	WGS	StJudeCloud	Osteosarcoma	Osteosarcoma	EUR
S759	WGS	StJudeCloud	Osteosarcoma	Osteosarcoma	SAS
S54	WGS	StJudeCloud	Other bone tumors	Other	EUR
S1204	WGS	StJudeCloud	Ewing sarcoma family of tumors	Ewing	EUR
S1606	WGS	StJudeCloud	Osteosarcoma	Osteosarcoma	AFR
S922	WGS	StJudeCloud	Other bone tumors	Other	EUR
S10	WGS	StJudeCloud	Osteosarcoma	Osteosarcoma	AMR
S1205	WGS	StJudeCloud	Ewing sarcoma family of tumors	Ewing	EUR
S175	WGS	StJudeCloud	Osteosarcoma	Osteosarcoma	EUR
S1651	WGS	StJudeCloud	Osteosarcoma	Osteosarcoma	EUR
S370	WGS	StJudeCloud	Osteosarcoma	Osteosarcoma	EUR
S380	WGS	StJudeCloud	Osteosarcoma	Osteosarcoma	AFR
S1138	WGS	StJudeCloud	Ewing sarcoma family of tumors	Ewing	EUR
S1016	WGS	StJudeCloud	Ewing sarcoma family of tumors	Ewing	EUR
S2169	WGS	StJudeCloud	Osteosarcoma	Osteosarcoma	EUR
S748	WGS	StJudeCloud	Ewing sarcoma family of tumors	Ewing	EUR
S1999	WGS	StJudeCloud	Ewing sarcoma family of tumors	Ewing	EUR
S890	WGS	StJudeCloud	Ewing sarcoma family of tumors	Ewing	SAS
S1218	WGS	StJudeCloud	Ewing sarcoma family of tumors	Ewing	EUR
S1853	WGS	StJudeCloud	Osteosarcoma	Osteosarcoma	EUR
S1925	WGS	StJudeCloud	Ewing sarcoma family of tumors	Ewing	EUR
S738	WGS	StJudeCloud	Other bone tumors	Other	SAS
S1128	WGS	StJudeCloud	Osteosarcoma	Osteosarcoma	AFR
S366	WGS	StJudeCloud	Ewing sarcoma family of tumors	Ewing	EUR
S969	WGS	StJudeCloud	Ewing sarcoma family of tumors	Ewing	SAS
S1156	WGS	StJudeCloud	Osteosarcoma	Osteosarcoma	EUR
S1899	WGS	StJudeCloud	Ewing sarcoma family of tumors	Ewing	AMR
S450	WGS	StJudeCloud	Ewing sarcoma family of tumors	Ewing	EUR
S1390	WGS	StJudeCloud	Ewing sarcoma family of tumors	Ewing	EUR
S1240	WGS	StJudeCloud	Ewing sarcoma family of tumors	Ewing	EUR
S2095	WGS	StJudeCloud	Ewing sarcoma family of tumors	Ewing	EUR
S478	WGS	StJudeCloud	Ewing sarcoma family of tumors	Ewing	EUR
S74	WGS	StJudeCloud	Ewing sarcoma family of tumors	Ewing	EUR
S1462	WGS	StJudeCloud	Ewing sarcoma family of tumors	Ewing	EUR
S1449	WGS	StJudeCloud	Ewing sarcoma family of tumors	Ewing	EUR
S1316	WGS	StJudeCloud	Ewing sarcoma family of tumors	Ewing	SAS
S1832	WGS	StJudeCloud	Ewing sarcoma family of tumors	Ewing	EUR
S1557	WGS	StJudeCloud	Ewing sarcoma family of tumors	Ewing	EUR
S1029	WGS	StJudeCloud	Ewing sarcoma family of tumors	Ewing	EUR
S1357	WGS	StJudeCloud	Ewing sarcoma family of tumors	Ewing	EUR
S1615	WGS	StJudeCloud	Osteosarcoma	Osteosarcoma	EUR
S120	WGS	StJudeCloud	Osteosarcoma	Osteosarcoma	AMR
S1007	WGS	StJudeCloud	Osteosarcoma	Osteosarcoma	EUR
S1536	WGS	StJudeCloud	Osteosarcoma	Osteosarcoma	EUR
S2203	WGS	StJudeCloud	Osteosarcoma	Osteosarcoma	AMR
S1267	WGS	StJudeCloud	Osteosarcoma	Osteosarcoma	SAS
S1224	WGS	StJudeCloud	Osteosarcoma	Osteosarcoma	EUR
S860	WGS	StJudeCloud	Ewing sarcoma family of tumors	Ewing	EUR
S924	WGS	StJudeCloud	Ewing sarcoma family of tumors	Ewing	EUR
S1663	WGS	StJudeCloud	Osteosarcoma	Osteosarcoma	EUR
S416	WGS	StJudeCloud	Osteosarcoma	Osteosarcoma	EUR
S1952	WGS	StJudeCloud	Ewing sarcoma family of tumors	Ewing	EUR
S1818	WGS	StJudeCloud	Other bone tumors	Other	EUR
S468	WGS	StJudeCloud	Ewing sarcoma family of tumors	Ewing	EUR
S693	WGS	StJudeCloud	Ewing sarcoma family of tumors	Ewing	EUR
S916	WGS	StJudeCloud	Ewing sarcoma family of tumors	Ewing	EUR
S1221	WGS	StJudeCloud	Ewing sarcoma family of tumors	Ewing	EUR
S790	WGS	StJudeCloud	Osteosarcoma	Osteosarcoma	EUR
S1748	WGS	StJudeCloud	Osteosarcoma	Osteosarcoma	EUR
S2152	WGS	StJudeCloud	Osteosarcoma	Osteosarcoma	EUR
S453	WGS	StJudeCloud	Ewing sarcoma family of tumors	Ewing	SAS
S112	WGS	StJudeCloud	Osteosarcoma	Osteosarcoma	SAS
S1426	WGS	StJudeCloud	Osteosarcoma	Osteosarcoma	EUR
S166	WGS	StJudeCloud	Ewing sarcoma family of tumors	Ewing	SAS
S1645	WGS	StJudeCloud	Osteosarcoma	Osteosarcoma	EUR
S983	WGS	StJudeCloud	Osteosarcoma	Osteosarcoma	EUR
S81	WGS	StJudeCloud	Ewing sarcoma family of tumors	Ewing	EUR
S434	WGS	StJudeCloud	Ewing sarcoma family of tumors	Ewing	EUR
S866	WGS	StJudeCloud	Ewing sarcoma family of tumors	Ewing	EUR
S1245	WGS	StJudeCloud	Osteosarcoma	Osteosarcoma	EUR
S286	WGS	StJudeCloud	Osteosarcoma	Osteosarcoma	EUR
S1543	WGS	StJudeCloud	Ewing sarcoma family of tumors	Ewing	EUR
S1068	WGS	StJudeCloud	Osteosarcoma	Osteosarcoma	EUR
S947	WGS	StJudeCloud	Osteosarcoma	Osteosarcoma	SAS
S561	WGS	StJudeCloud	Other bone tumors	Other	EUR
S1904	WGS	StJudeCloud	Osteosarcoma	Osteosarcoma	AFR
S198	WGS	StJudeCloud	Osteosarcoma	Osteosarcoma	EUR
S1329	WGS	StJudeCloud	Osteosarcoma	Osteosarcoma	EUR
S528	WGS	StJudeCloud	Osteosarcoma	Osteosarcoma	SAS
S704	WGS	StJudeCloud	Osteosarcoma	Osteosarcoma	EUR
S1337	WGS	StJudeCloud	Osteosarcoma	Osteosarcoma	SAS
S1947	WGS	StJudeCloud	Other bone tumors	Other	SAS
S1071	WGS	StJudeCloud	Osteosarcoma	Osteosarcoma	EUR
S2005	WGS	StJudeCloud	Osteosarcoma	Osteosarcoma	EUR
S1095	WGS	StJudeCloud	Ewing sarcoma family of tumors	Ewing	EUR
S2115	WGS	StJudeCloud	Ewing sarcoma family of tumors	Ewing	SAS
S837	WGS	StJudeCloud	Ewing sarcoma family of tumors	Ewing	EUR
S1871	WGS	StJudeCloud	Osteosarcoma	Osteosarcoma	EUR
S815	WGS	StJudeCloud	Osteosarcoma	Osteosarcoma	EUR
S1743	WGS	StJudeCloud	Ewing sarcoma family of tumors	Ewing	EUR
S1082	WGS	StJudeCloud	Osteosarcoma	Osteosarcoma	EUR
S1699	WGS	StJudeCloud	Osteosarcoma	Osteosarcoma	EUR
S2034	WGS	StJudeCloud	Osteosarcoma	Osteosarcoma	EUR
S2070	WGS	StJudeCloud	Other bone tumors	Other	EUR
S2186	WGS	StJudeCloud	Osteosarcoma	Osteosarcoma	EUR
S1399	WGS	StJudeCloud	Osteosarcoma	Osteosarcoma	AMR
S516	WGS	StJudeCloud	Ewing sarcoma family of tumors	Ewing	AMR
S2014	WGS	StJudeCloud	Ewing sarcoma family of tumors	Ewing	EUR
S1674	WGS	StJudeCloud	Ewing sarcoma family of tumors	Ewing	AMR
S1338	WGS	StJudeCloud	Ewing sarcoma family of tumors	Ewing	EUR
S935	WGS	StJudeCloud	Osteosarcoma	Osteosarcoma	EUR
S1918	WGS	StJudeCloud	Osteosarcoma	Osteosarcoma	EUR
S1126	WGS	StJudeCloud	Osteosarcoma	Osteosarcoma	EUR
S1356	WGS	StJudeCloud	Osteosarcoma	Osteosarcoma	EUR
S1188	WGS	StJudeCloud	Osteosarcoma	Osteosarcoma	EUR
S1042	WGS	StJudeCloud	Ewing sarcoma family of tumors	Ewing	EUR
S1990	WGS	StJudeCloud	Osteosarcoma	Osteosarcoma	AMR
S1474	WGS	StJudeCloud	Osteosarcoma	Osteosarcoma	SAS
S1554	WGS	StJudeCloud	Ewing sarcoma family of tumors	Ewing	EUR
S775	WGS	StJudeCloud	Osteosarcoma	Osteosarcoma	SAS
S238	WGS	StJudeCloud	Ewing sarcoma family of tumors	Ewing	EUR
S2048	WGS	StJudeCloud	Osteosarcoma	Osteosarcoma	EAS
S685	WXS	StJudeCloud	malignant,Mesenchymoma	Other	EUR
S504	WXS	StJudeCloud	Aggressive fibromatosis	Other	EUR
S834	WGS	StJudeCloud	NOS,Osteosarcoma	Osteosarcoma	AMR
S848	WGS	StJudeCloud	NOS,Osteosarcoma	Osteosarcoma	AFR
S620	WGS	StJudeCloud	NOS,Osteosarcoma	Osteosarcoma	SAS
S2067	WGS	StJudeCloud	NOS,Osteosarcoma	Osteosarcoma	AFR
S946	WGS	StJudeCloud	NOS,Osteosarcoma	Osteosarcoma	AFR
S1529	WGS	StJudeCloud	NOS,Osteosarcoma	Osteosarcoma	AFR
S365	WGS	StJudeCloud	NOS,Osteosarcoma	Osteosarcoma	EUR
S1017	WGS	StJudeCloud	NOS,Osteosarcoma	Osteosarcoma	AMR
S1114	WGS	StJudeCloud	NOS,Osteosarcoma	Osteosarcoma	AFR
S980	WGS	StJudeCloud	NOS,Osteosarcoma	Osteosarcoma	AFR
S1725	WGS	StJudeCloud	NOS,Osteosarcoma	Osteosarcoma	EUR
S70	WXS	StJudeCloud	NOS,Osteosarcoma	Osteosarcoma	EUR
S1885	WXS	StJudeCloud	NOS,Osteosarcoma	Osteosarcoma	EUR
S1459	WGS	StJudeCloud	NA	Other	EUR
S1688	WGS	StJudeCloud	NOS,Osteosarcoma	Osteosarcoma	AFR
S800	WGS	StJudeCloud	NOS,Osteosarcoma	Osteosarcoma	AFR
S188	WGS	StJudeCloud	NOS,Osteosarcoma	Osteosarcoma	SAS
S1827	WGS	StJudeCloud	Osteosarcoma	Osteosarcoma	EUR
S1682	WGS	StJudeCloud	Osteosarcoma	Osteosarcoma	AMR
S177	WGS	StJudeCloud	Osteosarcoma	Osteosarcoma	EUR
S902	WGS	StJudeCloud	NOS,Osteosarcoma	Osteosarcoma	EAS
S2076	WGS	StJudeCloud	NOS,Osteosarcoma	Osteosarcoma	AFR
S1768	WGS	StJudeCloud	NOS,Osteosarcoma	Osteosarcoma	AFR
S149	WGS	StJudeCloud	NOS,Osteosarcoma	Osteosarcoma	AFR
S64	WGS	StJudeCloud	NOS,Osteosarcoma	Osteosarcoma	AFR
S488	WGS	StJudeCloud	Osteosarcoma	Osteosarcoma	EUR
S1435	WGS	StJudeCloud	NOS,Osteosarcoma	Osteosarcoma	EUR
S292	WGS	StJudeCloud	NOS,Osteosarcoma	Osteosarcoma	EUR
S892	WXS	StJudeCloud	NOS,Osteosarcoma	Osteosarcoma	EUR
S536	WGS	StJudeCloud	Osteosarcoma	Osteosarcoma	EUR
S297	WGS	StJudeCloud	Osteosarcoma	Osteosarcoma	AMR
S1528	WGS	StJudeCloud	NOS,Osteosarcoma	Osteosarcoma	EUR
S1018	WGS	StJudeCloud	NOS,Osteosarcoma	Osteosarcoma	EUR
S123	WGS	StJudeCloud	NOS,Osteosarcoma	Osteosarcoma	EUR
S1492	WGS	StJudeCloud	NOS,Osteosarcoma	Osteosarcoma	EUR
S1149	WGS	StJudeCloud	NA	Other	AFR
S184	WGS	StJudeCloud	Osteosarcoma	Osteosarcoma	EUR
S1242	WGS	StJudeCloud	NOS,Osteosarcoma	Osteosarcoma	EUR
S1092	WGS	StJudeCloud	NOS,Osteosarcoma	Osteosarcoma	EUR
S1793	WGS	StJudeCloud	NOS,Osteosarcoma	Osteosarcoma	EUR
S2140	WGS	StJudeCloud	NOS,Osteosarcoma	Osteosarcoma	EUR
S999	WGS	StJudeCloud	NA	Other	EUR
S318	WXS	StJudeCloud	Parosteal osteosarcoma	Osteosarcoma	EUR
S440	WXS	StJudeCloud	NOS,Osteosarcoma	Osteosarcoma	AFR
S530	WXS	StJudeCloud	NOS,Osteosarcoma	Osteosarcoma	EUR
S1177	WXS	StJudeCloud	NOS,Osteosarcoma	Osteosarcoma	EUR
S263	WGS	StJudeCloud	NOS,Osteosarcoma	Osteosarcoma	EUR
S1693	WXS	StJudeCloud	NOS,Osteosarcoma	Osteosarcoma	AFR
S1581	WXS	StJudeCloud	NOS,Osteosarcoma	Osteosarcoma	EUR
S2148	WXS	StJudeCloud	NOS,Osteosarcoma	Osteosarcoma	EUR
S1137	WXS	StJudeCloud	NOS,Osteosarcoma	Osteosarcoma	EUR
S502	WXS	StJudeCloud	NOS,Osteosarcoma	Osteosarcoma	EUR
S1160	WXS	StJudeCloud	NOS,Osteosarcoma	Osteosarcoma	EUR
S1950	WXS	StJudeCloud	NOS,Osteosarcoma	Osteosarcoma	EUR
S1752	WXS	StJudeCloud	NOS,Osteosarcoma	Osteosarcoma	EUR
S1122	WXS	StJudeCloud	NOS,Osteosarcoma	Osteosarcoma	EUR
S1852	WXS	StJudeCloud	NOS,Osteosarcoma	Osteosarcoma	EUR
S1410	WXS	StJudeCloud	NOS,Osteosarcoma	Osteosarcoma	EUR
S1283	WXS	StJudeCloud	NOS,Osteosarcoma	Osteosarcoma	EUR
S1225	WXS	StJudeCloud	NOS,Osteosarcoma	Osteosarcoma	EUR
S777	WXS	StJudeCloud	NOS,Osteosarcoma	Osteosarcoma	EUR
S900	WXS	StJudeCloud	NOS,Osteosarcoma	Osteosarcoma	EUR
S124	WXS	StJudeCloud	NOS,Osteosarcoma	Osteosarcoma	AMR
S477	WXS	StJudeCloud	NOS,Osteosarcoma	Osteosarcoma	EUR
S1282	WXS	StJudeCloud	NOS,Osteosarcoma	Osteosarcoma	EUR
S667	WXS	StJudeCloud	NOS,Osteosarcoma	Osteosarcoma	EUR
S1765	WXS	StJudeCloud	Parosteal osteosarcoma	Osteosarcoma	EUR
S928	WXS	StJudeCloud	NOS,Osteosarcoma	Osteosarcoma	AMR
S1668	WXS	StJudeCloud	NOS,Osteosarcoma	Osteosarcoma	AFR
S1037	WXS	StJudeCloud	NOS,Osteosarcoma	Osteosarcoma	EUR
S1689	WXS	StJudeCloud	NOS,Osteosarcoma	Osteosarcoma	EUR
S1443	WXS	StJudeCloud	NOS,Osteosarcoma	Osteosarcoma	EUR
S998	WGS	StJudeCloud	NOS,Osteosarcoma	Osteosarcoma	AFR
S897	WXS	StJudeCloud	NOS,Osteosarcoma	Osteosarcoma	AFR
S1397	WXS	StJudeCloud	NOS,Osteosarcoma	Osteosarcoma	AFR
S1507	WXS	StJudeCloud	NOS,Osteosarcoma	Osteosarcoma	EUR
S1594	WXS	StJudeCloud	NOS,Osteosarcoma	Osteosarcoma	EUR
S2135	WXS	StJudeCloud	NOS,Osteosarcoma	Osteosarcoma	AFR
S1929	WXS	StJudeCloud	NOS,Osteosarcoma	Osteosarcoma	EUR
S976	WXS	StJudeCloud	NOS,Osteosarcoma	Osteosarcoma	EUR
S1585	WXS	StJudeCloud	NOS,Osteosarcoma	Osteosarcoma	EUR
S721	WXS	StJudeCloud	NOS,Osteosarcoma	Osteosarcoma	AFR
S90	WXS	StJudeCloud	NOS,Osteosarcoma	Osteosarcoma	AFR
S1965	WXS	StJudeCloud	NOS,Osteosarcoma	Osteosarcoma	EUR
S383	WXS	StJudeCloud	NOS,Osteosarcoma	Osteosarcoma	EUR
S1596	WXS	StJudeCloud	NOS,Osteosarcoma	Osteosarcoma	EUR
S1601	WXS	StJudeCloud	NOS,Osteosarcoma	Osteosarcoma	EUR
S1011	WXS	StJudeCloud	NOS,Osteosarcoma	Osteosarcoma	AFR
S270	WXS	StJudeCloud	Parosteal osteosarcoma	Osteosarcoma	EUR
S788	WXS	StJudeCloud	NOS,Osteosarcoma	Osteosarcoma	EUR
S253	WXS	StJudeCloud	NOS,Osteosarcoma	Osteosarcoma	EUR
S1794	WXS	StJudeCloud	NOS,Osteosarcoma	Osteosarcoma	AFR
S201	WXS	StJudeCloud	NOS,Osteosarcoma	Osteosarcoma	EUR
S60	WXS	StJudeCloud	NOS,Osteosarcoma	Osteosarcoma	AFR
S1896	WXS	StJudeCloud	NOS,Osteosarcoma	Osteosarcoma	EUR
S1938	WXS	StJudeCloud	NOS,Osteosarcoma	Osteosarcoma	EUR
S1158	WXS	StJudeCloud	NOS,Osteosarcoma	Osteosarcoma	AMR
S2072	WXS	StJudeCloud	NOS,Osteosarcoma	Osteosarcoma	EUR
S1548	WXS	StJudeCloud	Chondroblastic osteosarcoma	Osteosarcoma	AFR
S261	WXS	StJudeCloud	NOS,Osteosarcoma	Osteosarcoma	EAS
S540	WXS	StJudeCloud	NOS,Osteosarcoma	Osteosarcoma	EUR
S1107	WXS	StJudeCloud	NOS,Osteosarcoma	Osteosarcoma	AFR
S1132	WXS	StJudeCloud	NOS,Osteosarcoma	Osteosarcoma	AFR
S1814	WXS	StJudeCloud	NOS,Osteosarcoma	Osteosarcoma	EUR
S981	WXS	StJudeCloud	Periosteal osteosarcoma	Osteosarcoma	EUR
S442	WXS	StJudeCloud	NOS,Osteosarcoma	Osteosarcoma	EUR
S1761	WXS	StJudeCloud	NOS,Osteosarcoma	Osteosarcoma	EUR
S2188	WXS	StJudeCloud	NOS,Osteosarcoma	Osteosarcoma	EUR
S874	WXS	StJudeCloud	NOS,Osteosarcoma	Osteosarcoma	SAS
S89	WXS	StJudeCloud	NOS,Osteosarcoma	Osteosarcoma	AMR
S1628	WXS	StJudeCloud	NOS,Osteosarcoma	Osteosarcoma	EUR
S1876	WXS	StJudeCloud	NOS,Osteosarcoma	Osteosarcoma	EUR
S497	WXS	StJudeCloud	Fibroblastic osteosarcoma	Osteosarcoma	AMR
S1076	WXS	StJudeCloud	Telangiectatic osteosarcoma	Osteosarcoma	EUR
S1381	WXS	StJudeCloud	NOS,Osteosarcoma	Osteosarcoma	AMR
S388	WXS	StJudeCloud	NOS,Osteosarcoma	Osteosarcoma	EUR
S2004	WXS	StJudeCloud	NOS,Osteosarcoma	Osteosarcoma	EUR
S1100	WGS	StJudeCloud	NOS,Osteosarcoma	Osteosarcoma	EUR
S1859	WXS	StJudeCloud	NOS,Osteosarcoma	Osteosarcoma	EUR
S386	WXS	StJudeCloud	NOS,Osteosarcoma	Osteosarcoma	AMR
S1349	WXS	StJudeCloud	NOS,Osteosarcoma	Osteosarcoma	AMR
S2160	WXS	StJudeCloud	NOS,Osteosarcoma	Osteosarcoma	AMR
S799	WXS	StJudeCloud	Osteosarcoma, NOS	Osteosarcoma	EUR
S325	WXS	StJudeCloud	NOS,Osteosarcoma	Osteosarcoma	EUR
S1552	WXS	StJudeCloud	NOS,Osteosarcoma	Osteosarcoma	EUR
S2109	WXS	StJudeCloud	NOS,Osteosarcoma	Osteosarcoma	EUR
S1690	WXS	StJudeCloud	NOS,Osteosarcoma	Osteosarcoma	EUR
S839	WXS	StJudeCloud	NOS,Osteosarcoma	Osteosarcoma	EUR
S1025	WXS	StJudeCloud	NOS,Osteosarcoma	Osteosarcoma	EUR
S2111	WXS	StJudeCloud	NOS,Osteosarcoma	Osteosarcoma	EUR
S1958	WXS	StJudeCloud	NOS,Osteosarcoma	Osteosarcoma	AMR
S1447	WXS	StJudeCloud	NOS,Osteosarcoma	Osteosarcoma	AFR
S1000	WXS	StJudeCloud	NOS,Osteosarcoma	Osteosarcoma	AFR
S31	WXS	StJudeCloud	NOS,Osteosarcoma	Osteosarcoma	EUR
S1520	WXS	StJudeCloud	NOS,Osteosarcoma	Osteosarcoma	EUR
S14	WXS	StJudeCloud	NOS,Osteosarcoma	Osteosarcoma	EUR
S2127	WXS	StJudeCloud	NOS,Osteosarcoma	Osteosarcoma	AFR
S718	WXS	StJudeCloud	Chondroblastic osteosarcoma	Osteosarcoma	AFR
S195	WXS	StJudeCloud	NOS,Osteosarcoma	Osteosarcoma	EUR
S2177	WXS	StJudeCloud	NOS,Osteosarcoma	Osteosarcoma	EUR
S1638	WXS	StJudeCloud	NOS,Osteosarcoma	Osteosarcoma	EAS
S2074	WXS	StJudeCloud	NOS,Osteosarcoma	Osteosarcoma	EUR
S1866	WXS	StJudeCloud	NOS,Osteosarcoma	Osteosarcoma	AMR
S1836	WXS	StJudeCloud	Small cell osteosarcoma	Osteosarcoma	AMR
S1602	WXS	StJudeCloud	NOS,Osteosarcoma	Osteosarcoma	EUR
S484	WXS	StJudeCloud	NOS,Osteosarcoma	Osteosarcoma	AFR
S77	WXS	StJudeCloud	NOS,Osteosarcoma	Osteosarcoma	EUR
S694	WXS	StJudeCloud	NOS,Osteosarcoma	Osteosarcoma	AMR
S1778	WXS	StJudeCloud	Telangiectatic osteosarcoma	Osteosarcoma	EUR
S582	WXS	StJudeCloud	NOS,Osteosarcoma	Osteosarcoma	SAS
S82	WXS	StJudeCloud	NOS,Osteosarcoma	Osteosarcoma	EUR
S2102	WXS	StJudeCloud	NOS,Osteosarcoma	Osteosarcoma	EUR
S1145	WXS	StJudeCloud	NOS,Osteosarcoma	Osteosarcoma	EUR
S1675	WXS	StJudeCloud	Telangiectatic osteosarcoma	Osteosarcoma	EUR
S762	WXS	StJudeCloud	NOS,Osteosarcoma	Osteosarcoma	EUR
S1089	WXS	StJudeCloud	NOS,Osteosarcoma	Osteosarcoma	AMR
S1441	WXS	StJudeCloud	NOS,Osteosarcoma	Osteosarcoma	EUR
S895	WXS	StJudeCloud	NOS,Osteosarcoma	Osteosarcoma	AFR
S2009	WXS	StJudeCloud	NOS,Osteosarcoma	Osteosarcoma	EUR
S959	WXS	StJudeCloud	NA	Other	AFR
S9	WXS	StJudeCloud	NA	Other	EUR
S841	WGS	StJudeCloud	Osteosarcoma	Osteosarcoma	AMR
S1436	WGS	StJudeCloud	Osteosarcoma	Osteosarcoma	AFR
S25	WGS	StJudeCloud	Osteosarcoma	Osteosarcoma	AMR
S1056	WGS	StJudeCloud	Osteosarcoma	Osteosarcoma	EUR
S1257	WGS	StJudeCloud	Osteosarcoma	Osteosarcoma	AFR
S1481	WGS	StJudeCloud	Osteosarcoma	Osteosarcoma	AFR
S145	WGS	StJudeCloud	Osteosarcoma	Osteosarcoma	EUR
S857	WGS	StJudeCloud	Osteosarcoma	Osteosarcoma	EUR
S2077	WGS	StJudeCloud	Osteosarcoma	Osteosarcoma	EUR
S2122	WGS	StJudeCloud	Osteosarcoma	Osteosarcoma	EUR
S550	WGS	StJudeCloud	Osteosarcoma	Osteosarcoma	AFR
S2149	WGS	StJudeCloud	Osteosarcoma	Osteosarcoma	EUR
S1893	WGS	StJudeCloud	Osteosarcoma	Osteosarcoma	AFR
S1706	WGS	StJudeCloud	Osteosarcoma	Osteosarcoma	AMR
S1284	WGS	StJudeCloud	Osteosarcoma	Osteosarcoma	EUR
S1840	WGS	StJudeCloud	Osteosarcoma	Osteosarcoma	AFR
S1237	WGS	StJudeCloud	Osteosarcoma	Osteosarcoma	EUR
S1758	WGS	StJudeCloud	Osteosarcoma	Osteosarcoma	EUR
S838	WGS	StJudeCloud	Osteosarcoma	Osteosarcoma	EUR
S305	WGS	StJudeCloud	Osteosarcoma	Osteosarcoma	AFR
S640	WGS	StJudeCloud	Osteosarcoma	Osteosarcoma	AMR
S1659	WGS	StJudeCloud	Osteosarcoma	Osteosarcoma	EUR
S475	WGS	StJudeCloud	Osteosarcoma	Osteosarcoma	EUR
S2132	WGS	StJudeCloud	Osteosarcoma	Osteosarcoma	EUR
S1476	WGS	StJudeCloud	Osteosarcoma	Osteosarcoma	EUR
S237	WGS	StJudeCloud	Osteosarcoma	Osteosarcoma	AFR
S591	WGS	StJudeCloud	Osteosarcoma	Osteosarcoma	EUR
S587	WGS	StJudeCloud	Osteosarcoma	Osteosarcoma	AFR
S1502	WGS	StJudeCloud	Rhabdomyosarcoma	Rhabdomyosarcoma	SAS
S67	WGS	StJudeCloud	NOS,Rhabdomyosarcoma	Rhabdomyosarcoma	AFR
S996	WXS	StJudeCloud	NA	Other	EUR
S1402	WGS	StJudeCloud	Rhabdomyosarcoma	Rhabdomyosarcoma	AFR
S2129	WXS	StJudeCloud	Alveolar rhabdomyosarcoma	Rhabdomyosarcoma	AMR
S1072	WXS	StJudeCloud	Embryonal rhabdomyosarcoma	Rhabdomyosarcoma	EUR
S389	WXS	StJudeCloud	Embryonal rhabdomyosarcoma	Rhabdomyosarcoma	EUR
S289	WXS	StJudeCloud	Embryonal rhabdomyosarcoma	Rhabdomyosarcoma	EUR
S2087	WGS	StJudeCloud	NOS,Rhabdomyosarcoma	Rhabdomyosarcoma	EUR
S933	WGS	StJudeCloud	NOS,Rhabdomyosarcoma	Rhabdomyosarcoma	AFR
S1875	WGS	StJudeCloud	NOS,Rhabdomyosarcoma	Rhabdomyosarcoma	EUR
S1759	WGS	StJudeCloud	NOS,Rhabdomyosarcoma	Rhabdomyosarcoma	AFR
S1955	WGS	StJudeCloud	NOS,Rhabdomyosarcoma	Rhabdomyosarcoma	AMR
S1518	WXS	StJudeCloud	NA	Other	EUR
S232	WGS	StJudeCloud	NOS,Rhabdomyosarcoma	Rhabdomyosarcoma	EUR
S1530	WGS	StJudeCloud	NOS,Rhabdomyosarcoma	Rhabdomyosarcoma	SAS
S1545	WGS	StJudeCloud	NOS,Rhabdomyosarcoma	Rhabdomyosarcoma	EUR
S2142	WXS	StJudeCloud	Embryonal rhabdomyosarcoma	Rhabdomyosarcoma	EUR
S1291	WXS	StJudeCloud	NOS,Rhabdomyosarcoma	Rhabdomyosarcoma	EUR
S1325	WXS	StJudeCloud	NOS,Rhabdomyosarcoma	Rhabdomyosarcoma	EUR
S1994	WXS	StJudeCloud	Embryonal rhabdomyosarcoma	Rhabdomyosarcoma	EUR
S161	WXS	StJudeCloud	Embryonal rhabdomyosarcoma	Rhabdomyosarcoma	EUR
S362	WXS	StJudeCloud	NOS,Rhabdomyosarcoma	Rhabdomyosarcoma	EUR
S246	WXS	StJudeCloud	Embryonal rhabdomyosarcoma	Rhabdomyosarcoma	EUR
S1412	WXS	StJudeCloud	NOS,Rhabdomyosarcoma	Rhabdomyosarcoma	EUR
S336	WXS	StJudeCloud	Embryonal rhabdomyosarcoma	Rhabdomyosarcoma	EUR
S1099	WXS	StJudeCloud	Embryonal rhabdomyosarcoma	Rhabdomyosarcoma	EUR
S1371	WXS	StJudeCloud	NOS,Rhabdomyosarcoma	Rhabdomyosarcoma	EUR
S732	WXS	StJudeCloud	Alveolar rhabdomyosarcoma	Rhabdomyosarcoma	EUR
S899	WXS	StJudeCloud	Embryonal rhabdomyosarcoma	Rhabdomyosarcoma	EUR
S1686	WXS	StJudeCloud	Embryonal rhabdomyosarcoma	Rhabdomyosarcoma	EUR
S541	WXS	StJudeCloud	Embryonal rhabdomyosarcoma	Rhabdomyosarcoma	EUR
S544	WXS	StJudeCloud	Alveolar rhabdomyosarcoma	Rhabdomyosarcoma	AFR
S1513	WXS	StJudeCloud	Embryonal rhabdomyosarcoma	Rhabdomyosarcoma	EUR
S1311	WXS	StJudeCloud	Embryonal rhabdomyosarcoma	Rhabdomyosarcoma	EUR
S40	WXS	StJudeCloud	Embryonal rhabdomyosarcoma	Rhabdomyosarcoma	AFR
S164	WXS	StJudeCloud	NOS,Rhabdomyosarcoma	Rhabdomyosarcoma	EUR
S1127	WXS	StJudeCloud	Embryonal rhabdomyosarcoma	Rhabdomyosarcoma	AFR
S1170	WXS	StJudeCloud	NOS,Rhabdomyosarcoma	Rhabdomyosarcoma	EUR
S1730	WXS	StJudeCloud	NOS,Rhabdomyosarcoma	Rhabdomyosarcoma	EUR
S967	WXS	StJudeCloud	Embryonal rhabdomyosarcoma	Rhabdomyosarcoma	EUR
S294	WXS	StJudeCloud	NOS,Rhabdomyosarcoma	Rhabdomyosarcoma	AFR
S801	WXS	StJudeCloud	NOS,Rhabdomyosarcoma	Rhabdomyosarcoma	EUR
S1524	WXS	StJudeCloud	NOS,Rhabdomyosarcoma	Rhabdomyosarcoma	EUR
S435	WXS	StJudeCloud	NOS,Rhabdomyosarcoma	Rhabdomyosarcoma	EUR
S1831	WXS	StJudeCloud	Embryonal rhabdomyosarcoma	Rhabdomyosarcoma	AFR
S2036	WXS	StJudeCloud	Embryonal rhabdomyosarcoma	Rhabdomyosarcoma	AFR
S1677	WXS	StJudeCloud	Embryonal rhabdomyosarcoma	Rhabdomyosarcoma	EUR
S2136	WXS	StJudeCloud	NOS,Rhabdomyosarcoma	Rhabdomyosarcoma	EUR
S1598	WXS	StJudeCloud	NOS,Rhabdomyosarcoma	Rhabdomyosarcoma	EUR
S98	WXS	StJudeCloud	Embryonal rhabdomyosarcoma	Rhabdomyosarcoma	EUR
S1804	WXS	StJudeCloud	Embryonal rhabdomyosarcoma	Rhabdomyosarcoma	AFR
S1326	WXS	StJudeCloud	Embryonal rhabdomyosarcoma	Rhabdomyosarcoma	AFR
S1692	WXS	StJudeCloud	NOS,Rhabdomyosarcoma	Rhabdomyosarcoma	AFR
S99	WXS	StJudeCloud	Embryonal rhabdomyosarcoma	Rhabdomyosarcoma	AMR
S355	WXS	StJudeCloud	Embryonal rhabdomyosarcoma	Rhabdomyosarcoma	EUR
S1373	WXS	StJudeCloud	Embryonal rhabdomyosarcoma	Rhabdomyosarcoma	EUR
S1669	WXS	StJudeCloud	Embryonal rhabdomyosarcoma	Rhabdomyosarcoma	EUR
S496	WXS	StJudeCloud	Alveolar rhabdomyosarcoma	Rhabdomyosarcoma	EUR
S470	WXS	StJudeCloud	Embryonal rhabdomyosarcoma	Rhabdomyosarcoma	EUR
S349	WXS	StJudeCloud	NOS,Rhabdomyosarcoma	Rhabdomyosarcoma	EUR
S1377	WXS	StJudeCloud	NOS,Rhabdomyosarcoma	Rhabdomyosarcoma	EUR
S1556	WXS	StJudeCloud	Embryonal rhabdomyosarcoma	Rhabdomyosarcoma	EUR
S1052	WXS	StJudeCloud	Embryonal rhabdomyosarcoma	Rhabdomyosarcoma	EUR
S1630	WXS	StJudeCloud	Alveolar rhabdomyosarcoma	Rhabdomyosarcoma	EUR
S148	WXS	StJudeCloud	NOS,Rhabdomyosarcoma	Rhabdomyosarcoma	EUR
S63	WXS	StJudeCloud	NOS,Rhabdomyosarcoma	Rhabdomyosarcoma	EUR
S1709	WXS	StJudeCloud	NOS,Rhabdomyosarcoma	Rhabdomyosarcoma	EUR
S1621	WXS	StJudeCloud	NOS,Rhabdomyosarcoma	Rhabdomyosarcoma	AMR
S1829	WXS	StJudeCloud	NOS,Rhabdomyosarcoma	Rhabdomyosarcoma	EUR
S832	WXS	StJudeCloud	NOS,Rhabdomyosarcoma	Rhabdomyosarcoma	AFR
S215	WXS	StJudeCloud	NOS,Rhabdomyosarcoma	Rhabdomyosarcoma	AMR
S1583	WXS	StJudeCloud	NOS,Rhabdomyosarcoma	Rhabdomyosarcoma	AFR
S594	WXS	StJudeCloud	NOS,Rhabdomyosarcoma	Rhabdomyosarcoma	EUR
S1562	WXS	StJudeCloud	NOS,Rhabdomyosarcoma	Rhabdomyosarcoma	SAS
S858	WXS	StJudeCloud	NOS,Rhabdomyosarcoma	Rhabdomyosarcoma	EUR
S45	WXS	StJudeCloud	NOS,Rhabdomyosarcoma	Rhabdomyosarcoma	EUR
S228	WXS	StJudeCloud	NOS,Rhabdomyosarcoma	Rhabdomyosarcoma	EUR
S609	WXS	StJudeCloud	NOS,Rhabdomyosarcoma	Rhabdomyosarcoma	AFR
S710	WXS	StJudeCloud	NOS,Rhabdomyosarcoma	Rhabdomyosarcoma	EUR
S359	WXS	StJudeCloud	NOS,Rhabdomyosarcoma	Rhabdomyosarcoma	EUR
S1386	WXS	StJudeCloud	NOS,Rhabdomyosarcoma	Rhabdomyosarcoma	EUR
S2163	WXS	StJudeCloud	NOS,Rhabdomyosarcoma	Rhabdomyosarcoma	AFR
S1181	WXS	StJudeCloud	NOS,Rhabdomyosarcoma	Rhabdomyosarcoma	EUR
S1733	WXS	StJudeCloud	Embryonal rhabdomyosarcoma	Rhabdomyosarcoma	EUR
S448	WXS	StJudeCloud	NOS,Rhabdomyosarcoma	Rhabdomyosarcoma	AMR
S2154	WXS	StJudeCloud	Embryonal rhabdomyosarcoma	Rhabdomyosarcoma	EUR
S57	WXS	StJudeCloud	Embryonal rhabdomyosarcoma	Rhabdomyosarcoma	EUR
S1531	WXS	StJudeCloud	NOS,Rhabdomyosarcoma	Rhabdomyosarcoma	EUR
S59	WXS	StJudeCloud	Embryonal rhabdomyosarcoma	Rhabdomyosarcoma	SAS
S855	WXS	StJudeCloud	NOS,Rhabdomyosarcoma	Rhabdomyosarcoma	AFR
S1995	WXS	StJudeCloud	NOS,Rhabdomyosarcoma	Rhabdomyosarcoma	AMR
S930	WXS	StJudeCloud	NOS,Rhabdomyosarcoma	Rhabdomyosarcoma	AMR
S548	WXS	StJudeCloud	Embryonal rhabdomyosarcoma	Rhabdomyosarcoma	EUR
S1379	WXS	StJudeCloud	NOS,Rhabdomyosarcoma	Rhabdomyosarcoma	EUR
S1589	WXS	StJudeCloud	Embryonal rhabdomyosarcoma	Rhabdomyosarcoma	AFR
S1085	WXS	StJudeCloud	NOS,Rhabdomyosarcoma	Rhabdomyosarcoma	EUR
S1116	WXS	StJudeCloud	Embryonal rhabdomyosarcoma	Rhabdomyosarcoma	EUR
S50	WXS	StJudeCloud	Embryonal rhabdomyosarcoma	Rhabdomyosarcoma	EUR
S194	WGS	StJudeCloud	Rhabdomyosarcoma	Rhabdomyosarcoma	EUR
S1192	WXS	StJudeCloud	Alveolar rhabdomyosarcoma	Rhabdomyosarcoma	SAS
S30	WXS	StJudeCloud	Embryonal rhabdomyosarcoma	Rhabdomyosarcoma	AMR
S1694	WXS	StJudeCloud	NOS,Rhabdomyosarcoma	Rhabdomyosarcoma	EUR
S745	WXS	StJudeCloud	Embryonal rhabdomyosarcoma	Rhabdomyosarcoma	EUR
S1064	WXS	StJudeCloud	Embryonal rhabdomyosarcoma	Rhabdomyosarcoma	AFR
S423	WXS	StJudeCloud	Alveolar rhabdomyosarcoma	Rhabdomyosarcoma	AFR
S1825	WXS	StJudeCloud	NOS,Rhabdomyosarcoma	Rhabdomyosarcoma	EUR
S226	WXS	StJudeCloud	Spindle cell rhabdomyosarcoma	Rhabdomyosarcoma	EUR
S1365	WXS	StJudeCloud	Alveolar rhabdomyosarcoma	Rhabdomyosarcoma	AFR
S1439	WXS	StJudeCloud	Embryonal rhabdomyosarcoma	Rhabdomyosarcoma	AFR
S377	WXS	StJudeCloud	Alveolar rhabdomyosarcoma	Rhabdomyosarcoma	SAS
S404	WXS	StJudeCloud	Embryonal rhabdomyosarcoma	Rhabdomyosarcoma	AFR
S1512	WXS	StJudeCloud	NOS,Rhabdomyosarcoma	Rhabdomyosarcoma	AFR
S369	WXS	StJudeCloud	Embryonal rhabdomyosarcoma	Rhabdomyosarcoma	EUR
S1846	WXS	StJudeCloud	NOS,Rhabdomyosarcoma	Rhabdomyosarcoma	AFR
S2172	WXS	StJudeCloud	Epithelioid sarcoma	Other	EUR
S1613	WXS	StJudeCloud	Embryonal rhabdomyosarcoma	Rhabdomyosarcoma	EUR
S1368	WXS	StJudeCloud	NOS,Rhabdomyosarcoma	Rhabdomyosarcoma	AFR
S1058	WXS	StJudeCloud	Mixed type rhabdomyosarcoma	Rhabdomyosarcoma	EUR
S773	WXS	StJudeCloud	NOS,Rhabdomyosarcoma	Rhabdomyosarcoma	SAS
S17	WXS	StJudeCloud	Embryonal rhabdomyosarcoma	Rhabdomyosarcoma	EUR
S1153	WXS	StJudeCloud	NOS,Rhabdomyosarcoma	Rhabdomyosarcoma	EUR
S1491	WXS	StJudeCloud	Spindle cell sarcoma	Other	EUR
S110	WXS	StJudeCloud	NOS,Rhabdomyosarcoma	Rhabdomyosarcoma	EUR
S1608	WXS	StJudeCloud	Embryonal rhabdomyosarcoma	Rhabdomyosarcoma	EUR
S2012	WXS	StJudeCloud	Embryonal rhabdomyosarcoma	Rhabdomyosarcoma	AMR
S1501	WXS	StJudeCloud	Embryonal rhabdomyosarcoma	Rhabdomyosarcoma	EUR
S452	WXS	StJudeCloud	Embryonal rhabdomyosarcoma	Rhabdomyosarcoma	EUR
S127	WXS	StJudeCloud	Embryonal rhabdomyosarcoma	Rhabdomyosarcoma	EUR
S2006	WXS	StJudeCloud	NOS,Rhabdomyosarcoma	Rhabdomyosarcoma	EUR
S1887	WXS	StJudeCloud	NA	Other	EUR
S2103	WXS	StJudeCloud	NOS,Rhabdomyosarcoma	Rhabdomyosarcoma	EUR
S973	WXS	StJudeCloud	NA	Other	EUR
S2189	WXS	StJudeCloud	NA	Other	EUR
S2159	WXS	StJudeCloud	NOS,Rhabdomyosarcoma	Rhabdomyosarcoma	EUR
S1931	WXS	StJudeCloud	NOS,Rhabdomyosarcoma	Rhabdomyosarcoma	AFR
S1183	WGS	StJudeCloud	Embryonal rhabdomyosarcoma	Rhabdomyosarcoma	EUR
S920	WXS	StJudeCloud	NOS,Rhabdomyosarcoma	Rhabdomyosarcoma	EUR
S1472	WGS	StJudeCloud	Rhabdomyosarcoma	Rhabdomyosarcoma	EUR
S578	WXS	StJudeCloud	NOS,Rhabdomyosarcoma	Rhabdomyosarcoma	EUR
S882	WGS	StJudeCloud	Rhabdomyosarcoma	Rhabdomyosarcoma	EUR
S2042	WGS	StJudeCloud	Rhabdomyosarcoma	Rhabdomyosarcoma	EUR
S641	WGS	StJudeCloud	Rhabdomyosarcoma	Rhabdomyosarcoma	AFR
S341	WGS	StJudeCloud	Rhabdomyosarcoma	Rhabdomyosarcoma	EUR
S482	WGS	StJudeCloud	Rhabdomyosarcoma	Rhabdomyosarcoma	AFR
S1975	WGS	StJudeCloud	Rhabdomyosarcoma	Rhabdomyosarcoma	EUR
S1717	WGS	StJudeCloud	Rhabdomyosarcoma	Rhabdomyosarcoma	EUR
S1857	WGS	StJudeCloud	Rhabdomyosarcoma	Rhabdomyosarcoma	EUR
S722	WGS	StJudeCloud	Rhabdomyosarcoma	Rhabdomyosarcoma	EUR
S473	WGS	StJudeCloud	Rhabdomyosarcoma	Rhabdomyosarcoma	EUR
S429	WGS	StJudeCloud	Rhabdomyosarcoma	Rhabdomyosarcoma	EUR
S29	WGS	StJudeCloud	Rhabdomyosarcoma	Rhabdomyosarcoma	SAS
S43	WGS	StJudeCloud	Rhabdomyosarcoma	Rhabdomyosarcoma	EUR
S1685	WGS	StJudeCloud	Rhabdomyosarcoma	Rhabdomyosarcoma	EUR
S711	WGS	StJudeCloud	Rhabdomyosarcoma	Rhabdomyosarcoma	EUR
S46	WGS	StJudeCloud	Rhabdomyosarcoma	Rhabdomyosarcoma	SAS
S1664	WGS	StJudeCloud	Rhabdomyosarcoma	Rhabdomyosarcoma	EUR
S209	WGS	StJudeCloud	Rhabdomyosarcoma	Rhabdomyosarcoma	EUR
S42	WGS	StJudeCloud	Rhabdomyosarcoma	Rhabdomyosarcoma	EUR
S1411	WGS	StJudeCloud	Rhabdomyosarcoma	Rhabdomyosarcoma	AFR
S425	WGS	StJudeCloud	Rhabdomyosarcoma	Rhabdomyosarcoma	EUR
S36	WGS	StJudeCloud	Rhabdomyosarcoma	Rhabdomyosarcoma	EUR
S2000	WGS	StJudeCloud	Rhabdomyosarcoma	Rhabdomyosarcoma	EUR
S489	WXS	StJudeCloud	NOS,Rhabdomyosarcoma	Rhabdomyosarcoma	EUR
S295	WGS	StJudeCloud	Rhabdomyosarcoma	Rhabdomyosarcoma	SAS
S1499	WXS	StJudeCloud	NOS,Rhabdomyosarcoma	Rhabdomyosarcoma	EUR
S1093	WGS	StJudeCloud	Rhabdomyosarcoma	Rhabdomyosarcoma	AFR
S1930	WGS	StJudeCloud	Rhabdomyosarcoma	Rhabdomyosarcoma	EUR
S955	WGS	StJudeCloud	Rhabdomyosarcoma	Rhabdomyosarcoma	EUR
S102	WGS	StJudeCloud	Rhabdomyosarcoma	Rhabdomyosarcoma	EUR
S1652	WGS	StJudeCloud	Rhabdomyosarcoma	Rhabdomyosarcoma	EUR
S19	WGS	StJudeCloud	Rhabdomyosarcoma	Rhabdomyosarcoma	AFR
S1	WGS	StJudeCloud	Rhabdomyosarcoma	Rhabdomyosarcoma	EUR
S1576	WGS	StJudeCloud	Rhabdomyosarcoma	Rhabdomyosarcoma	EUR
S1033	WGS	StJudeCloud	Rhabdomyosarcoma	Rhabdomyosarcoma	AMR
S1151	WXS	StJudeCloud	NOS,Rhabdomyosarcoma	Rhabdomyosarcoma	AFR
S1134	WXS	StJudeCloud	Alveolar rhabdomyosarcoma	Rhabdomyosarcoma	AFR
S994	WXS	StJudeCloud	Hemangiopericytoma,malignant	Other	EUR
S351	WXS	StJudeCloud	Hemangiopericytoma,malignant	Other	EUR
S1609	WXS	StJudeCloud	Desmoplastic small round cell tumor	Other	SAS
S1046	WXS	StJudeCloud	Rhabdomyosarcoma with ganglionic differentiation	Rhabdomyosarcoma	EUR
S1101	WXS	StJudeCloud	Spindle cell sarcoma	Other	AFR
S758	WXS	StJudeCloud	Fibromyxoid Sarcoma	Other	AFR
S331	WXS	StJudeCloud	Epithelioid hemangioendothelioma,NOS	Other	EUR
S24	WXS	StJudeCloud	Fibrosarcoma,NOS	Other	EUR
S631	WXS	StJudeCloud	Malignant fibrous histiocytoma	Other	AMR
S137	WXS	StJudeCloud	Epithelioid sarcoma	Other	AFR
S546	WXS	StJudeCloud	biphasic,Synovial sarcoma	Other	EUR
S1403	WXS	StJudeCloud	Alveolar soft part sarcoma	Rhabdomyosarcoma	EUR
S726	WXS	StJudeCloud	Alveolar soft part sarcoma	Rhabdomyosarcoma	EUR
S1308	WXS	StJudeCloud	NOS,Synovial sarcoma	Other	EUR
S913	WXS	StJudeCloud	NOS,Synovial sarcoma	Other	EUR
S2058	WXS	StJudeCloud	Alveolar soft part sarcoma	Rhabdomyosarcoma	AFR
S923	WXS	StJudeCloud	Chondrosarcoma,NOS	Other	EUR
S2165	WXS	StJudeCloud	NOS,Synovial sarcoma	Other	EUR
S2187	WXS	StJudeCloud	Fibrosarcoma,NOS	Other	EUR
S420	WXS	StJudeCloud	Malignant fibrous histiocytoma	Other	AFR
S975	WXS	StJudeCloud	NOS,Synovial sarcoma	Other	EUR
S203	WXS	StJudeCloud	Malignant peripheral nerve sheath tumor	Other	EUR
S2088	WXS	StJudeCloud	Malignant fibrous histiocytoma	Other	AFR
S373	WXS	StJudeCloud	Malignant fibrous histiocytoma	Other	EUR
S1330	WXS	StJudeCloud	Malignant peripheral nerve sheath tumor	Other	EUR
S2192	WXS	StJudeCloud	Alveolar soft part sarcoma	Rhabdomyosarcoma	EUR
S1722	WXS	StJudeCloud	Infantile fibrosarcoma	Other	EUR
S2139	WXS	StJudeCloud	Liposarcoma,NOS	Other	AFR
S639	WXS	StJudeCloud	Malignant peripheral nerve sheath tumor	Other	AFR
S611	WXS	StJudeCloud	Alveolar soft part sarcoma	Rhabdomyosarcoma	SAS
S1389	WXS	StJudeCloud	malignant,Mesenchymoma	Other	EUR
S408	WXS	StJudeCloud	Malignant peripheral nerve sheath tumor	Other	EUR
S1912	WXS	StJudeCloud	Malignant peripheral nerve sheath tumor	Other	EUR
S1369	WXS	StJudeCloud	NOS,Sarcoma	Other	EUR
S1772	WXS	StJudeCloud	Dermatofibrosarcoma,NOS	Other	AFR
S687	WXS	StJudeCloud	NOS,Sarcoma	Other	EUR
S396	WXS	StJudeCloud	NOS,Synovial sarcoma	Other	EUR
S1909	WXS	StJudeCloud	Liposarcoma,NOS	Other	EUR
S613	WXS	StJudeCloud	NOS,Synovial sarcoma	Other	EUR
S653	WXS	StJudeCloud	Infantile fibrosarcoma	Other	EUR
S1290	WXS	StJudeCloud	Alveolar soft part sarcoma	Rhabdomyosarcoma	EUR
S86	WXS	StJudeCloud	Chondrosarcoma,NOS	Other	AFR
S2124	WXS	StJudeCloud	malignant,Mesenchymoma	Other	AFR
S1855	WXS	StJudeCloud	malignant,Neurilemoma	Other	EUR
S566	WXS	StJudeCloud	NOS,Synovial sarcoma	Other	EUR
S1310	WXS	StJudeCloud	Undifferentiated sarcoma	Other	AFR
S539	WXS	StJudeCloud	Malignant fibrous histiocytoma	Other	EUR
S1305	WXS	StJudeCloud	Chondrosarcoma,NOS	Other	EUR
S1334	WXS	StJudeCloud	NOS,Sarcoma	Other	EUR
S863	WXS	StJudeCloud	Dermatofibrosarcoma,NOS	Other	AMR
S505	WXS	StJudeCloud	Malignant fibrous histiocytoma	Other	AFR
S599	WXS	StJudeCloud	malignant,Mesenchymoma	Other	AFR
S1438	WXS	StJudeCloud	Liposarcoma,NOS	Other	SAS
S486	WXS	StJudeCloud	Leiomyosarcoma,NOS	Other	EUR
S1453	WXS	StJudeCloud	NOS,Synovial sarcoma	Other	EUR
S828	WXS	StJudeCloud	Epithelioid sarcoma	Other	AMR
S674	WXS	StJudeCloud	biphasic,Synovial sarcoma	Other	AFR
S135	WXS	StJudeCloud	Epithelioid sarcoma	Other	EUR
S1942	WXS	StJudeCloud	Alveolar soft part sarcoma	Rhabdomyosarcoma	EUR
S2125	WXS	StJudeCloud	Malignant fibrous histiocytoma	Other	EUR
S2028	WXS	StJudeCloud	Fibrosarcoma,NOS	Other	EUR
S847	WXS	StJudeCloud	NOS,Synovial sarcoma	Other	AFR
S146	WXS	StJudeCloud	Epithelioid sarcoma	Other	EUR
S671	WXS	StJudeCloud	Alveolar soft part sarcoma	Rhabdomyosarcoma	EUR
S646	WXS	StJudeCloud	NOS,Synovial sarcoma	Other	AFR
S984	WXS	StJudeCloud	NOS,Synovial sarcoma	Other	EUR
S1782	WGS	StJudeCloud	Soft tissue sarcoma	Other	EUR
S1516	WGS	StJudeCloud	Soft tissue sarcoma	Other	AMR
S1821	WXS	StJudeCloud	Spindle cell sarcoma	Other	EUR
S1030	WXS	StJudeCloud	Infantile fibrosarcoma	Other	AFR
S1244	WXS	StJudeCloud	Hemangioendothelioma,malignant	Other	EUR
S1540	WXS	StJudeCloud	Hemangiopericytoma,malignant	Other	EUR
S1701	WXS	StJudeCloud	NOS,Sarcoma	Other	EUR
S1603	WXS	StJudeCloud	Fibrosarcoma,NOS	Other	EUR
S1302	WXS	StJudeCloud	Malignant peripheral nerve sheath tumor	Other	EUR
S319	WXS	StJudeCloud	Clear cell sarcoma,NOS (except of kidney)	Other	EUR
S781	WXS	StJudeCloud	Leiomyosarcoma,NOS	Other	EUR
S1792	WXS	StJudeCloud	NOS,Synovial sarcoma	Other	EUR
S1430	WXS	StJudeCloud	Mesenchymal chondrosarcoma	Other	EUR
S1998	WXS	StJudeCloud	NOS,Synovial sarcoma	Other	EUR
S1539	WXS	StJudeCloud	Dermatofibrosarcoma,NOS	Other	AFR
S766	WXS	StJudeCloud	Alveolar soft part sarcoma	Rhabdomyosarcoma	EUR
S992	WXS	StJudeCloud	NOS,Synovial sarcoma	Other	AFR
S1901	WXS	StJudeCloud	Undifferentiated sarcoma	Other	AFR
S1466	WXS	StJudeCloud	Dermatofibrosarcoma,NOS	Other	AFR
S644	WXS	StJudeCloud	malignant,Neurilemoma	Other	EUR
S581	WGS	StJudeCloud	Epithelioid sarcoma	Other	EUR
S384	WXS	StJudeCloud	NOS,Synovial sarcoma	Other	EUR
S1541	WXS	StJudeCloud	Angiomatoid fibrous histiocytoma	Other	EUR
S1897	WGS	StJudeCloud	Soft tissue sarcoma	Other	EUR
S2155	WGS	StJudeCloud	Soft tissue sarcoma	Other	AMR
S840	WGS	StJudeCloud	Soft tissue sarcoma	Other	EUR
S1991	WGS	StJudeCloud	Soft tissue sarcoma	Other	EUR
S953	WGS	StJudeCloud	Soft tissue sarcoma	Other	SAS
S534	WGS	StJudeCloud	Soft tissue sarcoma	Other	EUR
S254	WGS	StJudeCloud	Soft tissue sarcoma	Other	EUR
S1215	WGS	StJudeCloud	Soft tissue sarcoma	Other	EUR
S873	WGS	StJudeCloud	Soft tissue sarcoma	Other	SAS
S987	WGS	StJudeCloud	Soft tissue sarcoma	Other	EUR
S1961	WGS	StJudeCloud	Soft tissue sarcoma	Other	SAS
S523	WGS	StJudeCloud	Soft tissue sarcoma	Other	EUR
S1716	WGS	StJudeCloud	Soft tissue sarcoma	Other	EUR
S283	WGS	StJudeCloud	Soft tissue sarcoma	Other	EUR
S1691	WGS	StJudeCloud	Soft tissue sarcoma	Other	EUR
S1508	WGS	StJudeCloud	Soft tissue sarcoma	Other	EUR
S570	WGS	StJudeCloud	Soft tissue sarcoma	Other	EUR
S957	WGS	StJudeCloud	Soft tissue sarcoma	Other	AMR
S415	WGS	StJudeCloud	Soft tissue sarcoma	Other	EAS
S1742	WGS	StJudeCloud	Soft tissue sarcoma	Other	EUR
S731	WGS	StJudeCloud	Soft tissue sarcoma	Other	EUR
S100	WGS	StJudeCloud	Soft tissue sarcoma	Other	SAS
S492	WGS	StJudeCloud	Soft tissue sarcoma	Other	EUR
S1824	WGS	StJudeCloud	Soft tissue sarcoma	Other	SAS
S518	WGS	StJudeCloud	Soft tissue sarcoma	Other	EUR
S682	WGS	StJudeCloud	Soft tissue sarcoma	Other	EUR
S569	WGS	StJudeCloud	Soft tissue sarcoma	Other	EUR
S457	WGS	StJudeCloud	Soft tissue sarcoma	Other	EUR
S1199	WGS	StJudeCloud	Soft tissue sarcoma	Other	EUR
S1252	WGS	StJudeCloud	Soft tissue sarcoma	Other	EUR
S1413	WGS	StJudeCloud	Soft tissue sarcoma	Other	EUR
S1704	WGS	StJudeCloud	Soft tissue sarcoma	Other	AFR
S826	WGS	StJudeCloud	Soft tissue sarcoma	Other	EUR
S1419	WGS	StJudeCloud	Soft tissue sarcoma	Other	SAS
S563	WGS	StJudeCloud	Soft tissue sarcoma	Other	EUR
S1078	WGS	StJudeCloud	Soft tissue sarcoma	Other	EUR
S1736	WGS	StJudeCloud	Soft tissue sarcoma	Other	EUR
S2045	WGS	StJudeCloud	Soft tissue sarcoma	Other	EUR
S2037	WGS	StJudeCloud	Soft tissue sarcoma	Other	AFR
S676	WGS	StJudeCloud	Soft tissue sarcoma	Other	EUR
S1920	WGS	StJudeCloud	Soft tissue sarcoma	Other	EUR
S1962	WGS	StJudeCloud	Soft tissue sarcoma	Other	EUR
S830	WGS	StJudeCloud	Soft tissue sarcoma	Other	EUR
S1167	WGS	StJudeCloud	Soft tissue sarcoma	Other	AMR
S659	WGS	StJudeCloud	Soft tissue sarcoma	Other	SAS
S344	WGS	StJudeCloud	Soft tissue sarcoma	Other	AFR
S2030	WGS	StJudeCloud	Soft tissue sarcoma	Other	EUR
S150	WGS	StJudeCloud	Soft tissue sarcoma	Other	AMR
S1062	WGS	StJudeCloud	Soft tissue sarcoma	Other	EUR
S1591	WGS	StJudeCloud	Soft tissue sarcoma	Other	EUR
S572	WGS	StJudeCloud	Soft tissue sarcoma	Other	EUR
S1834	WGS	StJudeCloud	Soft tissue sarcoma	Other	EUR
S519	WGS	StJudeCloud	Soft tissue sarcoma	Other	EUR
S1511	WGS	StJudeCloud	Soft tissue sarcoma	Other	EUR
S1123	WGS	StJudeCloud	Soft tissue sarcoma	Other	EUR
S1343	WGS	StJudeCloud	Soft tissue sarcoma	Other	EUR
S5	WGS	StJudeCloud	Soft tissue sarcoma	Other	EUR
S1409	WGS	StJudeCloud	Soft tissue sarcoma	Other	EUR
S2145	WGS	StJudeCloud	Soft tissue sarcoma	Other	SAS
S156	WGS	StJudeCloud	Soft tissue sarcoma	Other	EUR
S1503	WGS	StJudeCloud	Soft tissue sarcoma	Other	AFR
S645	WGS	StJudeCloud	Soft tissue sarcoma	Other	EUR
S1542	WGS	StJudeCloud	Soft tissue sarcoma	Other	SAS
S241	WGS	StJudeCloud	Soft tissue sarcoma	Other	EUR
S1974	WGS	StJudeCloud	Soft tissue sarcoma	Other	EUR
S2075	WGS	StJudeCloud	Soft tissue sarcoma	Other	EUR
S789	WGS	StJudeCloud	Soft tissue sarcoma	Other	EUR
S1915	WGS	StJudeCloud	Soft tissue sarcoma	Other	SAS
S467	WGS	StJudeCloud	Soft tissue sarcoma	Other	EUR
S699	WGS	StJudeCloud	Soft tissue sarcoma	Other	EUR
S753	WGS	StJudeCloud	Soft tissue sarcoma	Other	EUR
S818	WGS	StJudeCloud	Soft tissue sarcoma	Other	EUR
S1550	WGS	StJudeCloud	Soft tissue sarcoma	Other	EUR
S374	WGS	StJudeCloud	Soft tissue sarcoma	Other	EUR
S1090	WGS	StJudeCloud	Soft tissue sarcoma	Other	EUR
S1268	WGS	StJudeCloud	Soft tissue sarcoma	Other	SAS
S629	WGS	StJudeCloud	Soft tissue sarcoma	Other	EUR
S665	WGS	StJudeCloud	Soft tissue sarcoma	Other	SAS
S1864	WGS	StJudeCloud	Soft tissue sarcoma	Other	EUR
S943	WGS	StJudeCloud	Soft tissue sarcoma	Other	EUR
S1445	WGS	StJudeCloud	Soft tissue sarcoma	Other	SAS
S187	WGS	StJudeCloud	Soft tissue sarcoma	Other	EUR
S1341	WGS	StJudeCloud	Soft tissue sarcoma	Other	EUR
S2060	WGS	StJudeCloud	Soft tissue sarcoma	Other	EUR
S945	WGS	StJudeCloud	Soft tissue sarcoma	Other	EUR
S965	WGS	StJudeCloud	Soft tissue sarcoma	Other	EUR
S1803	WGS	StJudeCloud	Soft tissue sarcoma	Other	EUR
S812	WGS	StJudeCloud	Soft tissue sarcoma	Other	EUR
S236	WGS	StJudeCloud	Soft tissue sarcoma	Other	SAS
S692	WGS	StJudeCloud	Soft tissue sarcoma	Other	EUR
S1745	WGS	StJudeCloud	Soft tissue sarcoma	Other	AMR
S1786	WGS	StJudeCloud	Soft tissue sarcoma	Other	EUR
S103	WGS	StJudeCloud	Soft tissue sarcoma	Other	EUR
S443	WGS	StJudeCloud	Soft tissue sarcoma	Other	SAS
S1584	WGS	StJudeCloud	Soft tissue sarcoma	Other	EUR
S2008	WGS	StJudeCloud	Soft tissue sarcoma	Other	AFR
S72	WGS	StJudeCloud	Soft tissue sarcoma	Other	EUR
S1320	WGS	StJudeCloud	Soft tissue sarcoma	Other	EUR
S1446	WGS	StJudeCloud	Soft tissue sarcoma	Other	EUR
S379	WGS	StJudeCloud	Soft tissue sarcoma	Other	SAS
S2133	WGS	StJudeCloud	Soft tissue sarcoma	Other	EUR
S1231	WGS	StJudeCloud	Soft tissue sarcoma	Other	SAS
S1261	WGS	StJudeCloud	Soft tissue sarcoma	Other	EUR
S8	WGS	StJudeCloud	Soft tissue sarcoma	Other	EUR
S2016	WGS	StJudeCloud	Soft tissue sarcoma	Other	EUR
S918	WGS	StJudeCloud	Soft tissue sarcoma	Other	EUR
S1757	WGS	StJudeCloud	Soft tissue sarcoma	Other	SAS
S1966	WGS	StJudeCloud	Soft tissue sarcoma	Other	EUR
S2185	WGS	StJudeCloud	Soft tissue sarcoma	Other	SAS
S4	WGS	StJudeCloud	Soft tissue sarcoma	Other	EUR
S280	WGS	StJudeCloud	Soft tissue sarcoma	Other	SAS
S509	WGS	StJudeCloud	Soft tissue sarcoma	Other	EUR
S382	WGS	StJudeCloud	Soft tissue sarcoma	Other	EUR
S680	WGS	StJudeCloud	Soft tissue sarcoma	Other	EUR
S764	WGS	StJudeCloud	Soft tissue sarcoma	Other	EUR
S79	WGS	StJudeCloud	Soft tissue sarcoma	Other	EUR
S791	WGS	StJudeCloud	Soft tissue sarcoma	Other	EUR
S1161	WGS	StJudeCloud	Soft tissue sarcoma	Other	EUR
S2120	WGS	StJudeCloud	Soft tissue sarcoma	Other	EUR
S281	WGS	StJudeCloud	Soft tissue sarcoma	Other	SAS
S1415	WGS	StJudeCloud	Soft tissue sarcoma	Other	EUR
S343	WGS	StJudeCloud	Soft tissue sarcoma	Other	EUR
S1983	WGS	StJudeCloud	Soft tissue sarcoma	Other	EUR
S752	WGS	StJudeCloud	Soft tissue sarcoma	Other	EUR
S481	WGS	StJudeCloud	Soft tissue sarcoma	Other	EUR
S75	WGS	StJudeCloud	Soft tissue sarcoma	Other	AMR
S1622	WGS	StJudeCloud	Soft tissue sarcoma	Other	EUR
S167	WGS	StJudeCloud	Soft tissue sarcoma	Other	SAS
S1239	WGS	StJudeCloud	Soft tissue sarcoma	Other	AMR
S1077	WGS	StJudeCloud	Soft tissue sarcoma	Other	EUR
S621	WGS	StJudeCloud	Soft tissue sarcoma	Other	EUR
S1424	WGS	StJudeCloud	Soft tissue sarcoma	Other	SAS
S952	WGS	StJudeCloud	Soft tissue sarcoma	Other	EUR
S1937	WGS	StJudeCloud	Soft tissue sarcoma	Other	SAS
S73	WGS	StJudeCloud	Soft tissue sarcoma	Other	SAS
S1332	WGS	StJudeCloud	Soft tissue sarcoma	Other	AMR
S1168	WGS	StJudeCloud	Soft tissue sarcoma	Other	EUR
S356	WGS	StJudeCloud	Soft tissue sarcoma	Other	EUR
S1820	WGS	StJudeCloud	Soft tissue sarcoma	Other	EUR
S51	WGS	StJudeCloud	Soft tissue sarcoma	Other	EUR
S1172	WGS	StJudeCloud	Soft tissue sarcoma	Other	EUR
S1773	WGS	StJudeCloud	Soft tissue sarcoma	Other	EUR
S827	WGS	StJudeCloud	Soft tissue sarcoma	Other	AFR
S700	WGS	StJudeCloud	Soft tissue sarcoma	Other	AFR
S1380	WGS	StJudeCloud	Soft tissue sarcoma	Other	EUR
S1171	WGS	StJudeCloud	Soft tissue sarcoma	Other	EUR
S1910	WGS	StJudeCloud	Soft tissue sarcoma	Other	EUR
S741	WGS	StJudeCloud	Soft tissue sarcoma	Other	SAS
S654	WGS	StJudeCloud	Soft tissue sarcoma	Other	EUR
S829	WGS	StJudeCloud	Soft tissue sarcoma	Other	SAS
S1271	WGS	StJudeCloud	Soft tissue sarcoma	Other	EUR
S615	WGS	StJudeCloud	Soft tissue sarcoma	Other	EUR
S193	WGS	StJudeCloud	Soft tissue sarcoma	Other	AFR
S347	WGS	StJudeCloud	Soft tissue sarcoma	Other	EUR
S269	WGS	StJudeCloud	Soft tissue sarcoma	Other	EUR
S2043	WGS	StJudeCloud	Soft tissue sarcoma	Other	AFR
S568	WGS	StJudeCloud	Soft tissue sarcoma	Other	AFR
S2183	WGS	StJudeCloud	Soft tissue sarcoma	Other	AFR
S1272	WGS	StJudeCloud	Soft tissue sarcoma	Other	AMR
S988	WGS	StJudeCloud	Soft tissue sarcoma	Other	EUR
S1712	WGS	StJudeCloud	Soft tissue sarcoma	Other	EUR
S1953	WGS	StJudeCloud	Soft tissue sarcoma	Other	AFR
S521	WGS	StJudeCloud	Soft tissue sarcoma	Other	EUR
S2062	WGS	StJudeCloud	Soft tissue sarcoma	Other	EUR
S932	WGS	StJudeCloud	Soft tissue sarcoma	Other	AFR
S1307	WGS	StJudeCloud	Soft tissue sarcoma	Other	EUR
S1352	WGS	StJudeCloud	Soft tissue sarcoma	Other	EUR
S896	WGS	StJudeCloud	Soft tissue sarcoma	Other	AMR
S1781	WGS	StJudeCloud	Soft tissue sarcoma	Other	SAS
S2033	WGS	StJudeCloud	Soft tissue sarcoma	Other	EUR
S1387	WGS	StJudeCloud	Soft tissue sarcoma	Other	EUR
S1207	WGS	StJudeCloud	Soft tissue sarcoma	Other	SAS
S1977	WGS	StJudeCloud	Soft tissue sarcoma	Other	EUR
S1197	WGS	StJudeCloud	Soft tissue sarcoma	Other	EUR
S1258	WGS	StJudeCloud	Soft tissue sarcoma	Other	EUR
S1393	WGS	StJudeCloud	Soft tissue sarcoma	Other	EUR
S1978	WGS	StJudeCloud	Soft tissue sarcoma	Other	EUR
S6	WGS	StJudeCloud	Soft tissue sarcoma	Other	EUR
S926	WGS	StJudeCloud	Soft tissue sarcoma	Other	AFR
S340	WGS	StJudeCloud	Soft tissue sarcoma	Other	EUR
S1106	WXS	NCI_OsteosarcomaGenomics_metadata	Osteosarcoma	Osteosarcoma	AMR
S672	WXS	NCI_OsteosarcomaGenomics_metadata	Osteosarcoma	Osteosarcoma	SAS
S2171	WXS	NCI_OsteosarcomaGenomics_metadata	Osteosarcoma	Osteosarcoma	AMR
S756	WXS	NCI_OsteosarcomaGenomics_metadata	Osteosarcoma	Osteosarcoma	EUR
S1604	WXS	NCI_OsteosarcomaGenomics_metadata	Osteosarcoma	Osteosarcoma	AMR
S2158	WXS	NCI_OsteosarcomaGenomics_metadata	Osteosarcoma	Osteosarcoma	AMR
S464	WXS	NCI_OsteosarcomaGenomics_metadata	Osteosarcoma	Osteosarcoma	SAS
S1739	WXS	NCI_OsteosarcomaGenomics_metadata	Osteosarcoma	Osteosarcoma	AMR
S1586	WXS	NCI_OsteosarcomaGenomics_metadata	Osteosarcoma	Osteosarcoma	AFR
S1300	WXS	NCI_OsteosarcomaGenomics_metadata	Osteosarcoma	Osteosarcoma	EUR
S574	WXS	NCI_OsteosarcomaGenomics_metadata	Osteosarcoma	Osteosarcoma	AMR
S1460	WXS	NCI_OsteosarcomaGenomics_metadata	Osteosarcoma	Osteosarcoma	AMR
S1080	WXS	NCI_OsteosarcomaGenomics_metadata	Osteosarcoma	Osteosarcoma	AFR
S1147	WXS	NCI_OsteosarcomaGenomics_metadata	Osteosarcoma	Osteosarcoma	AMR
S760	WXS	NCI_OsteosarcomaGenomics_metadata	Osteosarcoma	Osteosarcoma	AMR
S1780	WXS	NCI_OsteosarcomaGenomics_metadata	Osteosarcoma	Osteosarcoma	SAS
S780	WXS	NCI_OsteosarcomaGenomics_metadata	Osteosarcoma	Osteosarcoma	AMR
S1567	WXS	NCI_OsteosarcomaGenomics_metadata	Osteosarcoma	Osteosarcoma	SAS
S529	WXS	NCI_OsteosarcomaGenomics_metadata	Osteosarcoma	Osteosarcoma	AMR
S288	WXS	NCI_OsteosarcomaGenomics_metadata	Osteosarcoma	Osteosarcoma	AMR
S723	WXS	NCI_OsteosarcomaGenomics_metadata	Osteosarcoma	Osteosarcoma	AMR
S503	WXS	NCI_OsteosarcomaGenomics_metadata	Osteosarcoma	Osteosarcoma	EUR
S2167	WXS	NCI_OsteosarcomaGenomics_metadata	Osteosarcoma	Osteosarcoma	EUR
S1277	WXS	NCI_OsteosarcomaGenomics_metadata	Osteosarcoma	Osteosarcoma	AMR
S887	WXS	NCI_OsteosarcomaGenomics_metadata	Osteosarcoma	Osteosarcoma	EUR
S725	WXS	NCI_OsteosarcomaGenomics_metadata	Osteosarcoma	Osteosarcoma	AMR
S708	WXS	NCI_OsteosarcomaGenomics_metadata	Osteosarcoma	Osteosarcoma	AMR
S368	WXS	NCI_OsteosarcomaGenomics_metadata	Osteosarcoma	Osteosarcoma	AMR
S616	WXS	NCI_OsteosarcomaGenomics_metadata	Osteosarcoma	Osteosarcoma	AMR
S413	WXS	NCI_OsteosarcomaGenomics_metadata	Osteosarcoma	Osteosarcoma	EUR
S1906	WXS	NCI_OsteosarcomaGenomics_metadata	Osteosarcoma	Osteosarcoma	EUR
S1908	WXS	NCI_OsteosarcomaGenomics_metadata	Osteosarcoma	Osteosarcoma	EUR
S80	WXS	NCI_OsteosarcomaGenomics_metadata	Osteosarcoma	Osteosarcoma	AMR
S921	WXS	NCI_OsteosarcomaGenomics_metadata	Osteosarcoma	Osteosarcoma	AMR
S125	WXS	NCI_OsteosarcomaGenomics_metadata	Osteosarcoma	Osteosarcoma	EUR
S1475	WXS	NCI_OsteosarcomaGenomics_metadata	Osteosarcoma	Osteosarcoma	AMR
S1346	WXS	NCI_OsteosarcomaGenomics_metadata	Osteosarcoma	Osteosarcoma	AMR
S2079	WXS	NCI_OsteosarcomaGenomics_metadata	Osteosarcoma	Osteosarcoma	EAS
S131	WXS	NCI_OsteosarcomaGenomics_metadata	Osteosarcoma	Osteosarcoma	AMR
S352	WXS	NCI_OsteosarcomaGenomics_metadata	Osteosarcoma	Osteosarcoma	AMR
S494	WXS	NCI_OsteosarcomaGenomics_metadata	Osteosarcoma	Osteosarcoma	SAS
S804	WXS	NCI_OsteosarcomaGenomics_metadata	Osteosarcoma	Osteosarcoma	EUR
S337	WXS	NCI_OsteosarcomaGenomics_metadata	Osteosarcoma	Osteosarcoma	EUR
S1193	WXS	NCI_OsteosarcomaGenomics_metadata	Osteosarcoma	Osteosarcoma	AMR
S1363	WXS	NCI_OsteosarcomaGenomics_metadata	Osteosarcoma	Osteosarcoma	AMR
S204	WGS	NCI_OsteosarcomaGenomics_metadata	Osteosarcoma	Osteosarcoma	AMR
S1467	WGS	NCI_OsteosarcomaGenomics_metadata	Osteosarcoma	Osteosarcoma	AMR
S1315	WGS	NCI_OsteosarcomaGenomics_metadata	Osteosarcoma	Osteosarcoma	AMR
S1833	WGS	NCI_OsteosarcomaGenomics_metadata	Osteosarcoma	Osteosarcoma	AMR
S648	WGS	NCI_OsteosarcomaGenomics_metadata	Osteosarcoma	Osteosarcoma	AMR
S181	WGS	NCI_OsteosarcomaGenomics_metadata	Osteosarcoma	Osteosarcoma	AMR
S1039	WGS	NCI_OsteosarcomaGenomics_metadata	Osteosarcoma	Osteosarcoma	AMR
S1926	WGS	NCI_OsteosarcomaGenomics_metadata	Osteosarcoma	Osteosarcoma	AMR
S1506	WGS	NCI_OsteosarcomaGenomics_metadata	Osteosarcoma	Osteosarcoma	AMR
S1547	WGS	NCI_OsteosarcomaGenomics_metadata	Osteosarcoma	Osteosarcoma	AMR
S1418	WGS	NCI_OsteosarcomaGenomics_metadata	Osteosarcoma	Osteosarcoma	AMR
S400	WGS	NCI_OsteosarcomaGenomics_metadata	Osteosarcoma	Osteosarcoma	SAS
S445	WGS	NCI_EwingSarcomaALL_metadata	Ewing	Ewing	AMR
S15	WXS	NCI_EwingSarcomaALL_metadata	Ewing	Ewing	EUR
S1806	WXS	NCI_EwingSarcomaALL_metadata	Ewing	Ewing	EUR
S247	WXS	NCI_EwingSarcomaALL_metadata	Ewing	Ewing	EUR
S663	WXS	NCI_EwingSarcomaALL_metadata	Ewing	Ewing	EUR
S869	WXS	NCI_EwingSarcomaALL_metadata	Ewing	Ewing	EUR
S66	WGS	NCI_EwingSarcomaALL_metadata	Ewing	Ewing	EUR
S141	WXS	NCI_EwingSarcomaWXS_metadata	Ewing	Ewing	EUR
S508	WGS	NCI_EwingSarcomaALL_metadata	Ewing	Ewing	EUR
S565	WXS	NCI_EwingSarcomaALL_metadata	Ewing	Ewing	SAS
S142	WGS	NCI_EwingSarcomaALL_metadata	Ewing	Ewing	AFR
S1198	WXS	NCI_EwingSarcomaWXS_metadata	Ewing	Ewing	EUR
S1600	WGS	NCI_EwingSarcomaALL_metadata	Ewing	Ewing	EUR
S1260	WXS	NCI_EwingSarcomaALL_metadata	Ewing	Ewing	EUR
S1741	WGS	NCI_EwingSarcomaALL_metadata	Ewing	Ewing	AMR
S1065	WXS	NCI_EwingSarcomaALL_metadata	Ewing	Ewing	EUR
S310	WXS	NCI_EwingSarcomaALL_metadata	Ewing	Ewing	EUR
S2166	WXS	NCI_EwingSarcomaALL_metadata	Ewing	Ewing	EUR
S1500	WXS	NCI_EwingSarcomaALL_metadata	Ewing	Ewing	AMR
S703	WXS	NCI_EwingSarcomaALL_metadata	Ewing	Ewing	AMR
S1749	WXS	NCI_EwingSarcomaALL_metadata	Ewing	Ewing	EUR
S293	WXS	NCI_EwingSarcomaALL_metadata	Ewing	Ewing	EUR
S32	WXS	NCI_EwingSarcomaALL_metadata	Ewing	Ewing	EUR
S1972	WGS	NCI_EwingSarcomaALL_metadata	Ewing	Ewing	EUR
S1401	WXS	NCI_EwingSarcomaALL_metadata	Ewing	Ewing	SAS
S1671	WXS	NCI_EwingSarcomaALL_metadata	Ewing	Ewing	EUR
